# A 5-transcript signature for discriminating viral and bacterial etiology in pediatric pneumonia

**DOI:** 10.1101/2024.11.04.24316062

**Authors:** Sandra Viz-Lasheras, Alberto Gómez-Carballa, Jacobo Pardo-Seco, Xabier Bello, Irene Rivero-Calle, Ana Isabel Dacosta, Myrsini Kaforou, Dominic Coote, Aubrey J. Cunnington, Marieke Emonts, Jethro A. Herberg, Victoria J. Wright, Enitan D. Carrol, Stephane C. Paulus, Werner Zenz, Daniela S. Kohlfürst, Michiel Van der Flier, Ronald de Groot, Luregn J. Schlapbach, Philipp Agyeman, Andrew J. Pollard, Colin Fink, Taco T. Kuijpers, Suzanne Anderson, Cristina Calvo, María del Carmen Martínez-Padilla, Ana Pérez-Aragón, Esteban Gómez-Sánchez, Juan Valencia-Ramos, Francisco Giménez-Sánchez, Paula Alonso-Quintela, Laura Moreno-Galarraga, Ulrich von Both, Marko Pokorn, Dace Zavadska, María Tsolia, Clementien L. Vermont, Henriëtte A. Moll, Michael Levin, Federico Martinón-Torres, Antonio Salas EUCLIDS, DIAMONDS, GENDRES, and PERFORM consortia

## Abstract

Pneumonia stands as the primary cause of death among children under five, yet current diagnosis methods often result in inadequate or unnecessary treatments. Our research seeks to address this gap by identifying host transcriptomic biomarkers in the blood of children with definitive viral and bacterial pneumonia. We performed RNA sequencing on 192 prospectively collected whole blood samples, including 38 controls and 154 pneumonia cases, uncovering a 5-transcript signature (genes *FAM20A*, *BAG3*, *TDRD9*, *MXRA7* and *KLF14*) that effectively distinguishes bacterial from viral pneumonia (AUC: 0.95 [0.88–1.00]) Initial validation using combined definitive and probable cases yielded an AUC of 0.87 [0.77–0.97], while full validation in a new prospective cohort of 32 patients achieved an AUC of 0.92 [0.83–1]. This robust signature holds significant potential to enhance diagnostics accuracy for pediatric pneumonia, reducing diagnostic delays and unnecessary treatments, and potentially transforming clinical practice.

## Supplementary material for "A 5-transcript signature for discriminating viral and bacterial etiology in pediatric pneumonia": Table S1

### Sheet: Table S1
Table S1. Differentially expressed genes between pneumonia patients and healthy controls in blood samples (adjusted P-value <0.05).
Gene	baseMean	log2FoldChange	lfcSE	stat	P-value	Adjusted P-value
SYT13	2.36724	-4.3214	0.309836	-13.9474	3.26213e-44	7.06708e-40
HYDIN	3.3101	-3.3887	0.28099	-12.0599	1.7205e-33	1.86365e-29
LINC02161	2.98655	-2.82582	0.235641	-11.992	3.91227e-33	2.82518e-29
CACNB4	98.8259	-3.04543	0.29262	-10.4075	2.29264e-25	1.24169e-21
TEK	19.2794	-4.09698	0.434131	-9.43722	3.82818e-21	1.65867e-17
TRPC3	3.96221	-2.79622	0.302237	-9.25175	2.20848e-20	6.61726e-17
SEC14L6	1.81922	-2.50823	0.271371	-9.2428	2.40135e-20	6.61726e-17
VNN1	6506.27	3.81579	0.412923	9.24093	2.4436e-20	6.61726e-17
CD177	11890.3	5.5671	0.608715	9.14566	5.92673e-20	1.32371e-16
OLFM4	2523.41	6.76229	0.739665	9.14236	6.11019e-20	1.32371e-16
NECAB1	178.358	5.54414	0.607543	9.12551	7.13986e-20	1.40616e-16
MMP8	6976.14	6.45491	0.728571	8.85968	8.0241e-19	1.44862e-15
ANKUB1	13.6733	-3.06821	0.34767	-8.82506	1.09403e-18	1.82316e-15
FAM20A	374.841	4.19987	0.478286	8.78109	1.61895e-18	2.50521e-15
GPR84	333.62	4.18683	0.481241	8.70007	3.31692e-18	4.79051e-15
NTN4	3.30643	-2.7563	0.317623	-8.67788	4.032e-18	5.45933e-15
FGFR2	22.8461	-3.77193	0.435438	-8.66239	4.6197e-18	5.88713e-15
ITGA7	219.408	4.17736	0.485726	8.60024	7.95518e-18	9.5745e-15
KAT7P1	2.24464	-2.46714	0.295306	-8.35453	6.56916e-17	7.49022e-14
C1QB	242.729	4.0911	0.495297	8.25988	1.45818e-16	1.5795e-13
METTL7B	79.1374	5.15356	0.633639	8.13328	4.17822e-16	4.31033e-13
MCEMP1	953.038	3.33859	0.411228	8.11858	4.71681e-16	4.64477e-13
ADAMTS2	85.4632	5.06545	0.626745	8.08217	6.36266e-16	5.99308e-13
MS4A4A	689.189	3.47293	0.439002	7.91097	2.55395e-15	2.30537e-12
S100A12	12586.4	3.5436	0.453175	7.81951	5.30303e-15	4.5954e-12
MYO10	232.246	3.04388	0.40035	7.60305	2.89229e-14	2.37933e-11
IGSF23	2.38028	-2.16597	0.285003	-7.59982	2.96538e-14	2.37933e-11
PRSS41	3.71601	-2.59848	0.345699	-7.51659	5.62227e-14	4.35003e-11
IRAK3	12552.8	2.05946	0.274762	7.49542	6.60875e-14	4.93696e-11
ARG1	1727.32	3.55083	0.475318	7.47044	7.99263e-14	5.77175e-11
GRB10	636.261	2.38194	0.319261	7.4608	8.59987e-14	6.00992e-11
SGCD	5.57071	-2.76087	0.371437	-7.43295	1.062e-13	7.18971e-11
TBC1D8	1258.58	2.04295	0.275333	7.4199	1.17206e-13	7.68948e-11
TLR5	2009.54	1.93965	0.261548	7.41603	1.2068e-13	7.68948e-11
EEF1A1P14	3.3544	-1.79385	0.24246	-7.39854	1.37694e-13	8.52288e-11
CKAP4	1977.03	2.10894	0.285535	7.38594	1.51384e-13	9.10993e-11
BMX	768.219	2.98546	0.404703	7.37692	1.61991e-13	9.48476e-11
AGAP10P	4.06429	-2.28769	0.310757	-7.36167	1.81624e-13	1.03545e-10
LILRA5	8168.41	2.19272	0.298543	7.34473	2.06171e-13	1.14525e-10
LCORLP1	4.19461	-2.15153	0.295354	-7.28457	3.22698e-13	1.72179e-10
CD55	9470.29	1.69519	0.232752	7.28326	3.25855e-13	1.72179e-10
ZDHHC19	77.6274	3.74247	0.518255	7.22128	5.15014e-13	2.65649e-10
C1QA	311.423	3.2556	0.452392	7.19641	6.18176e-13	3.11446e-10
FKBP5	5353.2	2.00845	0.279988	7.17337	7.31756e-13	3.6029e-10
FAAHP1	6.15193	-2.14985	0.300586	-7.1522	8.53985e-13	4.11127e-10
B3GAT1-DT	3.13017	-1.99983	0.280633	-7.12615	1.03215e-12	4.861e-10
NLRC4	3494.09	2.01088	0.282348	7.12199	1.06377e-12	4.90329e-10
ANKRD22	674.08	3.751	0.528683	7.09499	1.29361e-12	5.73816e-10
LTF	1331.14	3.9988	0.563644	7.09454	1.29787e-12	5.73816e-10
MMP9	3124.95	3.35942	0.474142	7.08526	1.38781e-12	6.01312e-10
COL17A1	86.6829	4.07069	0.574868	7.08108	1.4304e-12	6.07612e-10
TDRD9	833.156	2.7504	0.388992	7.07059	1.54275e-12	6.42734e-10
GSTA6P	2.49898	-1.92195	0.272236	-7.05987	1.66658e-12	6.81221e-10
GYG1	3232.15	2.30916	0.327422	7.05256	1.75651e-12	7.04687e-10
HP	1349.61	3.84919	0.547332	7.03265	2.02645e-12	7.92405e-10
PPARG	57.6199	3.18661	0.453213	7.03115	2.04831e-12	7.92405e-10
CD177P1	56.3505	5.0375	0.71739	7.02198	2.18744e-12	8.21439e-10
AP3B2	111.532	3.66878	0.522527	7.02123	2.1992e-12	8.21439e-10
IL18R1	5282.46	2.80496	0.400288	7.00735	2.42871e-12	8.91788e-10
SLC1A3	368.887	3.39142	0.484472	7.00026	2.55495e-12	9.22507e-10
S100A8	47940.3	2.95169	0.422186	6.99146	2.72045e-12	9.66161e-10
CLXN	1.77649	-1.82675	0.262452	-6.96033	3.39479e-12	1.18621e-09
ALOX15	66.1419	-4.3453	0.626983	-6.93048	4.19411e-12	1.44224e-09
ENPP7P8	4.24515	-2.50277	0.361439	-6.92446	4.37638e-12	1.4814e-09
ANXA3	5199.58	2.56243	0.37047	6.9167	4.6229e-12	1.54078e-09
BPI	221.216	3.32766	0.483813	6.87799	6.07033e-12	1.99254e-09
SPATA20P1	25.9657	3.25855	0.475035	6.8596	6.90531e-12	2.22288e-09
CCNA1	73.9436	4.00294	0.583679	6.85812	6.97728e-12	2.22288e-09
SAMSN1	3502.38	2.21319	0.32512	6.80731	9.94377e-12	3.12205e-09
MIR3978	5.33947	-1.92741	0.283376	-6.80161	1.03455e-11	3.2018e-09
TNFAIP8L3	42.2776	4.50426	0.663251	6.79118	1.11222e-11	3.39367e-09
LTA4H	8060.78	1.53891	0.226765	6.78636	1.14997e-11	3.46014e-09
PFKFB2	3215.57	2.8088	0.414493	6.77646	1.23152e-11	3.65475e-09
ATP2C2	77.0629	3.85383	0.569896	6.76233	1.35791e-11	3.97538e-09
CR1	10026.3	1.71386	0.255764	6.70093	2.071e-11	5.98216e-09
ANKRD36B	573.333	-1.34594	0.201075	-6.69375	2.1752e-11	6.20046e-09
KCNE1	745.818	2.15213	0.322466	6.67398	2.48954e-11	6.97046e-09
METTL9	6099.27	1.52724	0.228876	6.6728	2.50967e-11	6.97046e-09
NECTIN2	92.7579	2.74123	0.410934	6.67072	2.54546e-11	6.98035e-09
SLC2A3	17357.1	1.70969	0.256524	6.66482	2.64989e-11	7.1759e-09
SLC4A10	91.2803	-2.7438	0.412049	-6.65892	2.75847e-11	7.37773e-09
ADAM12	20.1466	-2.21666	0.333302	-6.65062	2.91862e-11	7.66625e-09
DEFA4	235.684	4.03988	0.607657	6.64828	2.96531e-11	7.66625e-09
TRPM2	381.12	2.06312	0.310341	6.64793	2.97251e-11	7.66625e-09
HK3	7359.65	1.8764	0.282349	6.64568	3.01827e-11	7.69268e-09
PRSS33	24.4942	-3.81345	0.574297	-6.64021	3.13243e-11	7.89081e-09
GALNT14	553.067	2.33056	0.351685	6.62684	3.42941e-11	8.53961e-09
IL34	4.23282	-2.21749	0.335792	-6.60377	4.00836e-11	9.86785e-09
KLRK1	140.536	-1.90821	0.289469	-6.59211	4.33627e-11	1.05552e-08
CACNG6	8.43795	-2.84521	0.433502	-6.56331	5.2628e-11	1.26682e-08
KLRC4	71.0711	-2.21964	0.338308	-6.56099	5.3452e-11	1.27251e-08
SLC51A	76.6389	3.95862	0.604874	6.54454	5.96806e-11	1.40535e-08
G0S2	98.0001	3.15484	0.482501	6.53851	6.21331e-11	1.43428e-08
OLAH	235.607	4.40895	0.67433	6.53827	6.22334e-11	1.43428e-08
ADAM9	1189.16	1.55801	0.238712	6.52672	6.72272e-11	1.53306e-08
OLIG2	21.1725	-3.37476	0.517215	-6.52487	6.8062e-11	1.53593e-08
LINC00298	10.6178	-1.88463	0.289025	-6.52063	7.00134e-11	1.56202e-08
CEACAM6	91.9742	3.52351	0.540478	6.51925	7.06602e-11	1.56202e-08
COLGALT2	25.4456	-2.24934	0.34523	-6.51549	7.24506e-11	1.58542e-08
KLRC4-KLRK1	68.3258	-2.12455	0.326851	-6.50004	8.02969e-11	1.73955e-08
PGD	8335.76	1.65841	0.25576	6.48425	8.91746e-11	1.91275e-08
KLF14	38.6873	3.39373	0.524221	6.47386	9.5531e-11	2.02408e-08
LCN2	675.837	3.90893	0.603905	6.47275	9.62336e-11	2.02408e-08
BOLA3-DT	9.69554	-1.22924	0.190014	-6.46919	9.85282e-11	2.04564e-08
SMPD3	88.1982	-2.78586	0.430698	-6.46825	9.91471e-11	2.04564e-08
TM4SF19	3.31297	-1.83272	0.283645	-6.46131	1.03799e-10	2.12142e-08
DAB1	6.21912	-1.98086	0.307127	-6.44964	1.12116e-10	2.26367e-08
DDAH2	799.554	1.53587	0.238195	6.44794	1.13384e-10	2.26367e-08
PLBD1	9694.61	1.79511	0.278475	6.4462	1.14691e-10	2.26367e-08
CYP7B1	6.71606	-2.04065	0.316583	-6.44587	1.14939e-10	2.26367e-08
CLEC4D	1941.42	2.3245	0.360993	6.43918	1.20121e-10	2.34442e-08
LTK	44.5097	-1.80016	0.279999	-6.42917	1.28302e-10	2.4632e-08
TPRG1	46.5011	-1.31233	0.204169	-6.42767	1.29575e-10	2.4632e-08
SOCS3	3702.25	2.23231	0.3473	6.42762	1.29618e-10	2.4632e-08
IL18RAP	4735.76	2.0491	0.31895	6.42452	1.3229e-10	2.49212e-08
DSE	2662.35	1.18704	0.185071	6.41399	1.41763e-10	2.6368e-08
MPO	221.06	3.16611	0.493678	6.4133	1.42405e-10	2.6368e-08
UGCG	3663.45	1.842	0.28747	6.40761	1.47823e-10	2.71393e-08
ARHGAP24	979.779	1.39077	0.21717	6.40409	1.51264e-10	2.75377e-08
S100A9	188057	2.1862	0.341524	6.40131	1.5405e-10	2.78111e-08
SMAD1	128.048	1.81544	0.283755	6.39793	1.57503e-10	2.81995e-08
FCER1G	6845.7	1.67652	0.262243	6.393	1.6266e-10	2.88841e-08
PLAAT5	8.57203	-2.45473	0.384479	-6.38455	1.71899e-10	3.02765e-08
LRRN1	217.854	2.24708	0.352153	6.38098	1.7596e-10	3.06018e-08
PCDHGB6	6.13838	-1.57721	0.247194	-6.38045	1.7657e-10	3.06018e-08
TCN2	127.066	2.19879	0.344696	6.37892	1.78345e-10	3.0664e-08
CLEC5A	604.043	2.59644	0.407191	6.37648	1.81206e-10	3.09106e-08
IGF2BP3	525.126	2.13076	0.334323	6.37335	1.84943e-10	3.13016e-08
KL	99.543	2.74449	0.431342	6.36267	1.98274e-10	3.32977e-08
PCDHGA6	7.65513	-1.56882	0.246787	-6.35696	2.05782e-10	3.40804e-08
MIR5586	2.38757	-1.72685	0.271656	-6.35674	2.06081e-10	3.40804e-08
RORC	26.9311	-2.01126	0.316745	-6.34976	2.15644e-10	3.53918e-08
TMEM116	248.675	-0.919677	0.144915	-6.34632	2.2053e-10	3.58882e-08
PTGR1	16.7129	2.7685	0.436307	6.34531	2.21982e-10	3.58882e-08
EMILIN2	2716.04	1.57794	0.249185	6.3324	2.41376e-10	3.84882e-08
C3AR1	894.984	2.28268	0.360534	6.33138	2.42977e-10	3.84882e-08
LINC02481	42.1002	-1.65943	0.262107	-6.33112	2.43394e-10	3.84882e-08
CEACAM8	258.078	3.39402	0.536246	6.32921	2.46415e-10	3.86836e-08
ENHO	6.15504	-1.97301	0.312094	-6.32183	2.58487e-10	4.02867e-08
KCNJ5-AS1	3.98731	-1.69967	0.269822	-6.29923	2.99119e-10	4.62865e-08
SIGLEC8	33.5002	-3.87731	0.615749	-6.2969	3.03656e-10	4.66554e-08
ABCA13	818.137	2.59685	0.412964	6.28832	3.20927e-10	4.89617e-08
LINC02725	2.10384	-1.67181	0.266824	-6.26558	3.71446e-10	5.62728e-08
RAB10	3786.68	0.776383	0.12394	6.26416	3.74838e-10	5.63924e-08
DLEU1	97.7982	-1.02513	0.163732	-6.26099	3.82543e-10	5.71546e-08
RETN	842.112	3.72184	0.595962	6.2451	4.23539e-10	6.28462e-08
OR2A7	5.08721	-1.7429	0.279227	-6.24187	4.32375e-10	6.37209e-08
IGHV1-69-2	23.3348	4.33738	0.69538	6.23742	4.44834e-10	6.51141e-08
LINC02573	3.50767	-2.22323	0.357497	-6.21888	5.00722e-10	7.28029e-08
GPR176	2.63231	-1.72838	0.278556	-6.20478	5.47735e-10	7.91076e-08
PTGDR2	100.27	-2.65033	0.427373	-6.20145	5.59467e-10	8.02669e-08
CA4	482.485	2.26041	0.364919	6.19428	5.8553e-10	8.34534e-08
HMGB2	2576.4	1.77426	0.286532	6.19218	5.93361e-10	8.40168e-08
S100P	1192	2.68409	0.434122	6.1828	6.29748e-10	8.85901e-08
KIF1B	2805.38	1.44929	0.234641	6.17665	6.54765e-10	9.06681e-08
GNS	9012.41	1.30569	0.21142	6.17582	6.5823e-10	9.06681e-08
CRISP3	263.245	3.30877	0.535825	6.17509	6.61244e-10	9.06681e-08
TMEM244	3.27252	-1.60208	0.259443	-6.17509	6.61261e-10	9.06681e-08
SPEF2	103.298	-1.4378	0.233115	-6.16777	6.92596e-10	9.43672e-08
OMG	147.18	2.24433	0.364683	6.15419	7.54598e-10	1.02173e-07
RORA	2383.88	-1.50011	0.243862	-6.15146	7.67737e-10	1.02947e-07
LDHA	5178.74	1.53339	0.249291	6.15103	7.69822e-10	1.02947e-07
EPB41L4B	49.3871	5.35815	0.872729	6.13953	8.27651e-10	1.09867e-07
B3GALT2	19.0841	-2.04893	0.333769	-6.13875	8.31712e-10	1.09867e-07
LINC00563	10.0427	-1.63692	0.26727	-6.12459	9.09193e-10	1.19374e-07
LAMA2	18.3457	-2.09707	0.342602	-6.121	9.29888e-10	1.21356e-07
COPS8P2	9.88509	-1.98146	0.323873	-6.11802	9.47469e-10	1.2291e-07
RPS3AP34	6.24819	-1.947	0.318359	-6.11573	9.61179e-10	1.23946e-07
LMNB1	2820.53	1.40903	0.230725	6.10698	1.01534e-09	1.30155e-07
VPS26AP1	3.37619	-1.8184	0.298576	-6.09025	1.12737e-09	1.43667e-07
GNG5	1212.58	1.12119	0.184235	6.08568	1.15999e-09	1.4696e-07
UPP1	2036.22	1.37745	0.226889	6.07103	1.27089e-09	1.60073e-07
KIF4CP	5.35552	-1.81237	0.298664	-6.06826	1.29303e-09	1.61921e-07
CD1E	6.53983	-1.7255	0.28446	-6.06588	1.31237e-09	1.63398e-07
CLIC5	30.369	-1.57695	0.260158	-6.06151	1.34846e-09	1.66932e-07
MAPK14	15282.1	1.30413	0.21527	6.05814	1.37702e-09	1.69499e-07
LINC02694	5.62176	-1.45516	0.240875	-6.04116	1.53011e-09	1.86401e-07
CCR3	227.427	-2.66178	0.440619	-6.04101	1.53155e-09	1.86401e-07
CCN3	33.157	-2.73433	0.452868	-6.03782	1.56209e-09	1.89026e-07
TRAJ45	28.0671	-1.72127	0.285123	-6.03695	1.57057e-09	1.89026e-07
PTPN13	88.885	-1.60184	0.265393	-6.03574	1.58233e-09	1.8939e-07
PIK3AP1	11707.4	1.23637	0.204924	6.0333	1.60648e-09	1.91224e-07
BATF	291.333	1.44349	0.23979	6.0198	1.74632e-09	2.06404e-07
ZBTB20-AS1	10.5536	-1.84242	0.306092	-6.01918	1.75307e-09	2.06404e-07
LINC01259	45.7887	-1.66288	0.276311	-6.01816	1.76413e-09	2.06585e-07
RBBP8	393.053	1.03097	0.171341	6.0171	1.77572e-09	2.06824e-07
SH3PXD2B	58.6179	2.48526	0.413113	6.01593	1.78853e-09	2.07202e-07
XYLB	37.6916	-1.58121	0.263013	-6.0119	1.83356e-09	2.11289e-07
KLRA1P	109.368	-1.3233	0.220256	-6.00803	1.87793e-09	2.15256e-07
PLIN3	1344.71	1.19566	0.199205	6.00217	1.94696e-09	2.21994e-07
E2F1	141.266	1.87109	0.312446	5.98851	2.11766e-09	2.40193e-07
SPTLC2	6025.32	1.25786	0.21012	5.98638	2.14558e-09	2.42093e-07
SERPINB1	8026.31	1.62989	0.272316	5.98529	2.15999e-09	2.42456e-07
BMAL2	115.6	1.51059	0.252536	5.98169	2.20834e-09	2.46605e-07
CDC6	100.379	1.51153	0.252767	5.97993	2.2323e-09	2.48003e-07
CNEP1R1P1	2.188	-1.56444	0.26179	-5.97593	2.28783e-09	2.52875e-07
BAMBI	22.9803	2.14176	0.358869	5.96809	2.40042e-09	2.63973e-07
IL4R	6509.45	1.21899	0.20428	5.96724	2.41293e-09	2.64009e-07
ADCY3	564.737	2.09989	0.352214	5.96196	2.49236e-09	2.71329e-07
IGHM	18237.2	1.76803	0.296802	5.95694	2.57001e-09	2.78258e-07
LINC01934	123.959	-1.50313	0.252391	-5.95556	2.59188e-09	2.78258e-07
SLC29A1	50.8367	-1.92688	0.323553	-5.95539	2.59454e-09	2.78258e-07
CAPN13	38.3938	3.02774	0.50859	5.95321	2.6294e-09	2.80608e-07
TMEM171	2.8387	-1.66696	0.280268	-5.94773	2.71886e-09	2.88733e-07
TMED8	2511.11	1.08147	0.182074	5.93974	2.85473e-09	3.01682e-07
LINC02754	9.51101	-1.63523	0.275675	-5.93172	2.99769e-09	3.13734e-07
PKIA-AS1	3.41735	-1.50172	0.253168	-5.93172	2.99774e-09	3.13734e-07
ENO1	8804.29	1.00621	0.169699	5.92938	3.04074e-09	3.16705e-07
ACVR1B	593.175	1.22745	0.207198	5.92403	3.1414e-09	3.25623e-07
ZSWIM5	14.7226	-1.80781	0.30553	-5.91698	3.27912e-09	3.3828e-07
GM2A	1776.17	1.42232	0.240425	5.91586	3.30147e-09	3.38972e-07
SHROOM4	44.6303	1.68631	0.28532	5.91024	3.4162e-09	3.49097e-07
VSTM4	3.87071	-2.29006	0.387544	-5.90915	3.43871e-09	3.49747e-07
NHS	85.1448	-1.78394	0.30211	-5.90491	3.52829e-09	3.57181e-07
SPNS3	51.9804	-1.99842	0.338707	-5.90015	3.63181e-09	3.65951e-07
GAPDH	21308.4	1.14197	0.193645	5.89722	3.69666e-09	3.70762e-07
RHOXF1P1	8.473	-2.61229	0.443439	-5.89098	3.83915e-09	3.83278e-07
LEXM	12.6761	-1.79656	0.305448	-5.88172	4.06013e-09	4.03481e-07
KLRC2	52.5527	-2.64474	0.450588	-5.86954	4.37009e-09	4.323e-07
CDC25A	48.1809	1.84694	0.315039	5.86258	4.5574e-09	4.4878e-07
DDIAS	368.744	1.55327	0.265025	5.86084	4.60536e-09	4.51201e-07
CYSLTR2	268.011	-1.69311	0.288917	-5.86018	4.62365e-09	4.51201e-07
FLVCR2	604.168	1.70291	0.29097	5.85253	4.84143e-09	4.70335e-07
ANOS1	28.3373	2.81922	0.482131	5.84742	4.99262e-09	4.82858e-07
KLHL2	3403.75	1.30501	0.223375	5.84224	5.15036e-09	4.959e-07
LINC01727	4.70337	-1.6689	0.286323	-5.82872	5.58539e-09	5.35406e-07
GADD45A	467.804	2.03082	0.348856	5.82137	5.83656e-09	5.56121e-07
AJAP1	11.7788	-2.45206	0.421251	-5.82091	5.85282e-09	5.56121e-07
SHCBP1	137.824	1.52853	0.262792	5.81651	6.00893e-09	5.6846e-07
MCM10	81.9928	1.71689	0.29528	5.81447	6.08279e-09	5.72945e-07
HERC2P10	39.5945	2.63366	0.453062	5.81301	6.13579e-09	5.75436e-07
TIAM2	270.544	-1.40038	0.241202	-5.80585	6.40421e-09	5.98021e-07
CD63	3544.58	1.37909	0.237594	5.8044	6.45958e-09	6.00602e-07
EFNA5	6.06294	-1.73954	0.299856	-5.80126	6.58166e-09	6.09338e-07
C2CD4D-AS1	18.8797	-1.45494	0.251216	-5.79159	6.97239e-09	6.42765e-07
FCAR	1535.54	1.61816	0.279754	5.78423	7.28451e-09	6.68693e-07
IGHGP	83.3528	4.18352	0.723625	5.78134	7.41074e-09	6.77411e-07
DRAM1	845.065	1.32137	0.228593	5.78044	7.45055e-09	6.78188e-07
CCDC86-AS1	2.61295	-1.53884	0.266309	-5.7784	7.54155e-09	6.83599e-07
SPATA6L	15.5097	-1.45041	0.251133	-5.77546	7.67418e-09	6.92723e-07
STOM	10226.2	1.78801	0.309626	5.77473	7.70765e-09	6.92857e-07
LINC00987	38.6431	-2.16252	0.374664	-5.7719	7.83831e-09	7.01691e-07
ITGA9	77.0892	1.87257	0.324735	5.76644	8.09614e-09	7.20464e-07
TRAJ60	2.90457	-1.47002	0.254943	-5.76606	8.11453e-09	7.20464e-07
IFNG-AS1	180.726	-1.31136	0.227661	-5.76012	8.40522e-09	7.43227e-07
CDK15	8.13407	-2.55193	0.443212	-5.7578	8.52148e-09	7.50382e-07
FCGR1A	2192.89	2.26088	0.392709	5.75713	8.55541e-09	7.50382e-07
PRTN3	30.4669	3.76374	0.654097	5.7541	8.71047e-09	7.60902e-07
MILR1	725.798	1.43436	0.249503	5.74885	8.98544e-09	7.81769e-07
MGAM2	1489.31	1.91638	0.333661	5.74348	9.27484e-09	8.01307e-07
IL10RB	1818.85	0.96089	0.167306	5.74332	9.28398e-09	8.01307e-07
RGL4	1144.22	1.88067	0.327637	5.74011	9.4613e-09	8.13372e-07
CDHR3	114.684	-1.47933	0.257889	-5.73631	9.67625e-09	8.27976e-07
OSCAR	434.913	1.31116	0.228594	5.73576	9.70762e-09	8.27976e-07
MAP2K6	1555.79	1.49517	0.260723	5.73471	9.76773e-09	8.29836e-07
MCF2L2	55.0415	-1.60386	0.279766	-5.73287	9.87461e-09	8.35639e-07
LINC02598	7.43405	-1.62501	0.2838	-5.72589	1.02893e-08	8.67346e-07
FLVCR1	392.857	-1.00554	0.175856	-5.71796	1.07808e-08	9.04285e-07
SIPA1L2	2592.41	1.65292	0.289099	5.71749	1.0811e-08	9.04285e-07
RNU105B	4.02031	-1.54874	0.270961	-5.71573	1.09233e-08	9.10163e-07
MERTK	246.951	1.9967	0.349488	5.71323	1.10849e-08	9.20091e-07
PCOLCE2	116.557	3.45454	0.604768	5.71217	1.11546e-08	9.22341e-07
PCDHGA7	3.45036	-1.41334	0.247616	-5.70778	1.14462e-08	9.4285e-07
TRAJ33	41.4467	-1.62742	0.285329	-5.70367	1.17255e-08	9.60386e-07
IL1R2	8905.3	2.9671	0.520238	5.70335	1.17477e-08	9.60386e-07
FTH1P22	7.35844	-1.77723	0.311779	-5.70027	1.19617e-08	9.74201e-07
VDAC2P2	34.0371	-1.97263	0.346293	-5.69641	1.22354e-08	9.92765e-07
MIR4637	4.3111	-1.4754	0.259097	-5.69441	1.23802e-08	1.00076e-06
TRAJ34	22.8518	-1.48627	0.261067	-5.69307	1.24774e-08	1.00487e-06
TBC1D19	148.915	-1.06674	0.187431	-5.69136	1.26032e-08	1.01114e-06
KIF5C	65.4308	-1.44146	0.253299	-5.69075	1.26486e-08	1.01114e-06
POR	1078.21	1.30786	0.229852	5.69001	1.27034e-08	1.01179e-06
LINC00544	13.847	-1.56387	0.274887	-5.68913	1.27689e-08	1.01236e-06
MYBL1	494.737	-1.62874	0.286314	-5.68866	1.2804e-08	1.01236e-06
ZDHHC20	7198.63	1.11935	0.197049	5.68056	1.34256e-08	1.05439e-06
IL10RB-DT	56.7491	1.47746	0.260095	5.68046	1.34329e-08	1.05439e-06
SORT1	2560.21	1.7397	0.306479	5.6764	1.37558e-08	1.07583e-06
TCN1	494.262	2.63033	0.463813	5.6711	1.41883e-08	1.10566e-06
AMPH	26.5897	2.98315	0.526198	5.66925	1.43425e-08	1.11368e-06
SERPINB10	122.077	2.92722	0.518199	5.64885	1.61528e-08	1.24977e-06
TMEM165	2521.21	0.826514	0.146366	5.6469	1.63363e-08	1.25946e-06
GAS7	3296.31	1.37893	0.244261	5.64533	1.64861e-08	1.26651e-06
SDR42E1P5	42.0255	2.61494	0.463504	5.64168	1.68398e-08	1.28597e-06
MAFG	343.774	1.30317	0.230997	5.64149	1.68582e-08	1.28597e-06
GIPR	18.0816	-1.45394	0.257764	-5.64058	1.6948e-08	1.28829e-06
RPL31P43	5.11519	-1.72458	0.306063	-5.63471	1.75358e-08	1.32831e-06
CARD6	784.298	1.19283	0.211999	5.62656	1.83838e-08	1.38624e-06
MYO7B	189.044	1.6493	0.293149	5.62614	1.84286e-08	1.38624e-06
SLCO4A1	54.3916	2.2588	0.401558	5.62509	1.85406e-08	1.38759e-06
TXN	1056.31	1.28071	0.227691	5.62478	1.85747e-08	1.38759e-06
PIK3R6	111.648	-1.58427	0.281784	-5.62228	1.88459e-08	1.40127e-06
MIR652	4.87489	-1.51162	0.26888	-5.6219	1.88872e-08	1.40127e-06
ASTN2	41.9273	-1.16509	0.207265	-5.62126	1.89572e-08	1.40167e-06
PGLYRP1	89.7994	1.98567	0.353333	5.61982	1.91153e-08	1.40537e-06
CASS4	311.289	-1.67407	0.297897	-5.61963	1.9137e-08	1.40537e-06
SLC17A3	2.68592	-1.46124	0.260108	-5.6178	1.93405e-08	1.41551e-06
ADGRE4P	200.953	-2.50198	0.445424	-5.61708	1.94212e-08	1.41664e-06
LINC02073	8.76157	-2.8547	0.508653	-5.61228	1.99683e-08	1.45166e-06
CACNA1E	701.669	1.98822	0.35435	5.6109	2.01278e-08	1.45835e-06
TUB	3.31498	-1.59307	0.283972	-5.60995	2.02387e-08	1.4615e-06
FLOT1	2997.74	1.23213	0.220121	5.59754	2.1742e-08	1.56485e-06
CTSG	80.0753	3.23022	0.577975	5.58886	2.28565e-08	1.63928e-06
EXOC6	2018.77	1.05075	0.188025	5.58832	2.29275e-08	1.63928e-06
MTHFD2	1304.13	1.30083	0.233162	5.57908	2.41795e-08	1.72311e-06
NEDD4	685.498	1.51259	0.271199	5.57743	2.44098e-08	1.73344e-06
PCMT1	1561.03	0.978663	0.175493	5.57664	2.45209e-08	1.73344e-06
RAD23B	3016.76	0.744903	0.133583	5.57633	2.45645e-08	1.73344e-06
PFKFB3	3050.27	1.69172	0.303514	5.57378	2.49277e-08	1.7401e-06
MEF2A	3126.92	0.952856	0.170971	5.57322	2.50075e-08	1.7401e-06
HNRNPA1P70	42.2055	-1.71883	0.308418	-5.57307	2.50293e-08	1.7401e-06
SCART1	66.5205	-1.62594	0.291753	-5.57299	2.50403e-08	1.7401e-06
ARHGEF35-AS1	32.4286	-1.53539	0.275513	-5.57285	2.50605e-08	1.7401e-06
PCDHGB2	5.43141	-1.46977	0.263959	-5.56815	2.57453e-08	1.78194e-06
TSPO	3813.01	1.57315	0.282559	5.5675	2.58416e-08	1.78195e-06
MYO6	39.9449	-1.9429	0.349001	-5.56704	2.591e-08	1.78195e-06
GPR160	1207.64	1.37368	0.247009	5.56124	2.67871e-08	1.83644e-06
TRAJ42	31.2153	-1.56959	0.282395	-5.55814	2.72668e-08	1.86343e-06
MARCO	173.287	1.94072	0.349217	5.55735	2.73909e-08	1.86603e-06
EPN2	92.9156	-1.37463	0.24739	-5.55652	2.75206e-08	1.86898e-06
TOP2A	515.481	1.71452	0.30859	5.55597	2.76079e-08	1.86906e-06
ATP6V1C1	2395.21	1.1215	0.20194	5.55361	2.79824e-08	1.8885e-06
PPM1N	92.326	1.82219	0.328246	5.55128	2.8359e-08	1.90798e-06
UBE2C	73.1092	1.39248	0.250877	5.55046	2.84918e-08	1.90924e-06
PLAC8	6452.25	1.35204	0.243607	5.55008	2.85541e-08	1.90924e-06
BAZ1A	7881.39	1.09947	0.198145	5.54881	2.87622e-08	1.91317e-06
CYSTM1	1910.07	2.03506	0.366766	5.54864	2.87893e-08	1.91317e-06
LINC00513	27.0179	2.45457	0.442556	5.54635	2.91688e-08	1.93246e-06
PLPP3	32.8203	1.63027	0.29447	5.53628	3.08959e-08	2.04064e-06
RABGAP1L	3934.51	-0.831868	0.15036	-5.53249	3.15716e-08	2.07892e-06
CCDC65	42.1283	-1.45612	0.263234	-5.53165	3.1724e-08	2.08263e-06
DTHD1	187.813	-1.6486	0.298166	-5.52914	3.2181e-08	2.10227e-06
PJVK	16.1869	-1.07195	0.193882	-5.52885	3.22333e-08	2.10227e-06
IGHV5-51	209.924	1.80586	0.326651	5.52841	3.23142e-08	2.10227e-06
FCGR1CP	477.597	2.45814	0.444748	5.52705	3.25667e-08	2.11235e-06
MC1R	58.4558	-1.19976	0.217371	-5.5194	3.40165e-08	2.1998e-06
LINC00299	94.6521	-1.73795	0.314984	-5.51758	3.43701e-08	2.21606e-06
STAT4	800.314	-1.15431	0.209228	-5.51699	3.44857e-08	2.21691e-06
B4GALT5	4601.01	1.37895	0.250084	5.51395	3.50872e-08	2.2489e-06
VIM	19139.1	0.941653	0.17102	5.50611	3.66848e-08	2.34436e-06
EAF1-AS1	10.966	-1.16402	0.211439	-5.50522	3.68718e-08	2.34938e-06
LAMTOR5P1	2.80825	-1.2712	0.230937	-5.50455	3.7012e-08	2.3514e-06
TRAJ44	29.2486	-1.61019	0.292598	-5.50309	3.73202e-08	2.36116e-06
TMEM254-AS1	8.90588	-1.49116	0.270983	-5.50279	3.73837e-08	2.36116e-06
GOLGA8B	655.639	-1.21809	0.221398	-5.50183	3.75865e-08	2.36708e-06
RHOXF1-AS1	2.17022	-1.54788	0.281512	-5.49846	3.83131e-08	2.39932e-06
UHRF1	63.6518	1.69257	0.307828	5.49842	3.83201e-08	2.39932e-06
FAM89A	191.223	2.00888	0.365503	5.49621	3.8803e-08	2.42256e-06
C1QC	20.4018	3.05296	0.555881	5.49211	3.97167e-08	2.47173e-06
CYP1B1	3438.93	2.05415	0.37405	5.49165	3.98187e-08	2.47173e-06
CMC1	328.969	-0.847347	0.154399	-5.48803	4.06438e-08	2.51573e-06
AGAP7P	13.1347	-2.42813	0.442487	-5.48746	4.07759e-08	2.51672e-06
FABP7P1	11.1496	-1.1411	0.207969	-5.48686	4.09137e-08	2.51805e-06
IGHV1-2	243.829	1.96319	0.357872	5.48573	4.11754e-08	2.52698e-06
LTB4R	1336.37	1.1777	0.214927	5.47951	4.26501e-08	2.61009e-06
TRAJ58	5.01523	-1.40104	0.255784	-5.47743	4.31555e-08	2.63358e-06
TRAJ27	46.257	-1.55197	0.283699	-5.4705	4.48775e-08	2.73098e-06
TRAJ28	43.9938	-1.59253	0.291184	-5.46915	4.52201e-08	2.74411e-06
KREMEN1	1617.86	1.81411	0.331841	5.46681	4.58217e-08	2.77285e-06
RAB20	336.314	1.68501	0.308362	5.4644	4.64473e-08	2.79528e-06
CRTAM	176.537	-1.11588	0.20421	-5.46439	4.64504e-08	2.79528e-06
KIF20A	58.5223	2.01967	0.369843	5.46087	4.73798e-08	2.84332e-06
HSPA1B	533.04	2.80652	0.514208	5.45795	4.81656e-08	2.88249e-06
MIR569	9.25423	-1.25469	0.230038	-5.45426	4.91772e-08	2.93492e-06
ADAMTS5	16.0812	-2.3646	0.433713	-5.45199	4.98101e-08	2.96452e-06
LINC01801	36.4143	-1.41812	0.260236	-5.44936	5.05519e-08	3.00043e-06
ETS2	2507.71	1.27653	0.234466	5.4444	5.19799e-08	3.07676e-06
ENTPD7	823.105	1.86742	0.343274	5.44001	5.32775e-08	3.14497e-06
ITGAM	4612.45	1.35188	0.248558	5.43891	5.36081e-08	3.15588e-06
RPS6KA5	1254.38	-1.23284	0.226717	-5.4378	5.39428e-08	3.16698e-06
BLOC1S1	273.531	0.96639	0.177863	5.43335	5.53072e-08	3.23831e-06
PDCL3P2	23.4749	-1.57996	0.290844	-5.43232	5.56252e-08	3.24815e-06
FAM151B	229.722	1.23841	0.228043	5.43061	5.61632e-08	3.26688e-06
INHBA	41.6135	2.84333	0.523601	5.43034	5.62475e-08	3.26688e-06
ARHGAP10	155.479	-1.24237	0.228861	-5.42848	5.68357e-08	3.29221e-06
PNMA6A	3.39271	-1.6885	0.311168	-5.42632	5.75294e-08	3.32351e-06
SYDE2	29.831	-1.83904	0.33927	-5.42059	5.94036e-08	3.42266e-06
LIG4	835.637	0.94804	0.174992	5.41763	6.03932e-08	3.47045e-06
ROCK1P1	6.93638	-1.87761	0.347292	-5.40644	6.42893e-08	3.68456e-06
TRGC1	363.439	-1.55588	0.28821	-5.39844	6.72244e-08	3.84261e-06
RNASE2CP	26.0315	2.10187	0.389871	5.39121	6.99859e-08	3.98994e-06
ATP13A4	29.5548	-1.39123	0.258356	-5.38492	7.24778e-08	4.12115e-06
PPA1	846.007	0.759087	0.140986	5.38413	7.27939e-08	4.12829e-06
NEBL	158.957	3.74645	0.696108	5.38199	7.36687e-08	4.16699e-06
PRSS35	2.42587	-1.7842	0.331603	-5.38054	7.42637e-08	4.17759e-06
CCNB2	98.2774	1.62229	0.30153	5.38021	7.43976e-08	4.17759e-06
TIMP1	756.938	1.3744	0.255459	5.38012	7.44345e-08	4.17759e-06
AKT3-IT1	29.8898	-1.57876	0.293503	-5.37905	7.4881e-08	4.18222e-06
TRAJ43	23.9478	-1.5042	0.279644	-5.37899	7.49031e-08	4.18222e-06
CST7	1730.91	1.72041	0.320088	5.37482	7.66607e-08	4.26935e-06
ARHGAP29	69.1098	2.0526	0.382719	5.3632	8.17621e-08	4.54178e-06
TRDJ1	17.2015	-1.66764	0.311094	-5.36056	8.29643e-08	4.59678e-06
GPR174	457.627	-1.1245	0.209826	-5.3592	8.35935e-08	4.61982e-06
TRAJ10	54.122	-1.45295	0.271158	-5.35829	8.40115e-08	4.62882e-06
MIR3941	4.9275	-1.26816	0.236728	-5.35702	8.46069e-08	4.62882e-06
SELL	31859.6	1.02727	0.191773	5.35668	8.4763e-08	4.62882e-06
LINC01644	2.40641	-1.52135	0.284016	-5.35655	8.48284e-08	4.62882e-06
SQOR	1492.74	1.15033	0.214764	5.35626	8.49604e-08	4.62882e-06
TRAJ38	43.9076	-1.56511	0.292211	-5.3561	8.50383e-08	4.62882e-06
EIF2S2	1241.1	0.665724	0.124363	5.35308	8.6472e-08	4.69506e-06
PLSCR1	6289.63	1.73767	0.324765	5.35054	8.7692e-08	4.7494e-06
TPX2	170.184	1.51771	0.283955	5.34491	9.04612e-08	4.88716e-06
TRDJ4	10.7441	-1.66449	0.311768	-5.33886	9.3535e-08	5.03514e-06
NCAPG	208.573	1.53504	0.287536	5.3386	9.36652e-08	5.03514e-06
MTUS2	2.83375	-1.46134	0.273795	-5.33735	9.43173e-08	5.05765e-06
MIR4698	4.29925	-1.61008	0.301697	-5.33674	9.46323e-08	5.06201e-06
ST6GALNAC3	362.022	1.48334	0.278	5.33575	9.51522e-08	5.07728e-06
PCDHGA12	3.29375	-1.37614	0.257963	-5.33464	9.57343e-08	5.08988e-06
SAMD15	25.8513	1.76462	0.330799	5.33441	9.58581e-08	5.08988e-06
ERG	37.8623	2.22285	0.417013	5.3304	9.79941e-08	5.19057e-06
NUAK1	4.99508	-1.85262	0.347597	-5.32979	9.83266e-08	5.19548e-06
PDGFD	112.843	-1.26656	0.237766	-5.32691	9.9899e-08	5.26572e-06
LINC00824	2.71284	-1.60944	0.302304	-5.32389	1.01571e-07	5.34083e-06
C1orf162	1904.79	1.0033	0.188477	5.3232	1.01955e-07	5.34809e-06
DNASE1L1	659.496	1.04249	0.195913	5.3212	1.03084e-07	5.39421e-06
PRCD	25.8041	1.79094	0.336838	5.31692	1.05537e-07	5.50928e-06
BCAT1	635.168	1.57384	0.29608	5.31561	1.06298e-07	5.53569e-06
ORM1	163.095	2.75605	0.518692	5.31346	1.0756e-07	5.58798e-06
LINC00323	1.65604	-1.59249	0.299752	-5.31269	1.08017e-07	5.59829e-06
CDCA2	65.5577	1.55609	0.293064	5.30972	1.09793e-07	5.66832e-06
QSOX1	769.007	1.33523	0.251483	5.30944	1.09964e-07	5.66832e-06
TP53I3	197.778	1.46267	0.275501	5.30912	1.10153e-07	5.66832e-06
IGIP	220.324	-0.856979	0.161447	-5.30813	1.10758e-07	5.68594e-06
RNU6-917P	20.9067	1.65505	0.311881	5.30668	1.11641e-07	5.71769e-06
RAB13	53.8755	1.63995	0.30909	5.30572	1.12231e-07	5.73436e-06
MAP3K20	1349.29	1.34383	0.253341	5.30444	1.13017e-07	5.76095e-06
TAAR1	15.4253	3.66036	0.690477	5.3012	1.15041e-07	5.85034e-06
ADAM22	96.5198	-1.23337	0.232745	-5.29924	1.16285e-07	5.89976e-06
IGKV1D-13	52.6515	3.14959	0.594623	5.29678	1.1786e-07	5.9657e-06
ASB2	30.6657	-1.57001	0.296588	-5.29357	1.19949e-07	6.05728e-06
MTF1	1613.1	1.07699	0.203545	5.29113	1.21564e-07	6.12455e-06
TIGIT	301.565	-1.43629	0.271873	-5.28293	1.27133e-07	6.39027e-06
GOLGA6L5P	4.5404	-1.45695	0.275826	-5.28216	1.27673e-07	6.40255e-06
GGT1	233.704	1.44561	0.273869	5.27848	1.30258e-07	6.51712e-06
TRGV3	22.9083	-1.47258	0.279066	-5.27682	1.31447e-07	6.56142e-06
B3GAT1	30.0427	-2.1709	0.411664	-5.27346	1.33873e-07	6.6672e-06
TRGJP	9.5753	-1.41823	0.268965	-5.27293	1.34264e-07	6.6713e-06
TRAJ46	23.9167	-1.53448	0.291088	-5.27153	1.35295e-07	6.70714e-06
KLHL13	16.2443	-1.16264	0.220733	-5.26719	1.38531e-07	6.84485e-06
KLRC3	39.5078	-1.75957	0.334078	-5.26696	1.38704e-07	6.84485e-06
IATPR	16.7889	-1.4895	0.282857	-5.2659	1.39502e-07	6.86857e-06
LINC02100	35.7358	-0.950379	0.180613	-5.26196	1.42527e-07	6.99602e-06
EXO1	59.2037	1.40451	0.266943	5.26145	1.42925e-07	6.99602e-06
ACSM3	175.364	-1.35947	0.258392	-5.26128	1.43059e-07	6.99602e-06
DOCK3	17.1843	-1.7344	0.329886	-5.25758	1.45964e-07	7.122e-06
PTPN4	3046.76	-0.903973	0.172005	-5.25551	1.47618e-07	7.18653e-06
CD59	2667.49	1.42375	0.270993	5.25382	1.48974e-07	7.23626e-06
LINC02520	21.0244	-2.16597	0.412878	-5.24602	1.55424e-07	7.53266e-06
FOLR3	2090.23	2.53052	0.483481	5.23397	1.65911e-07	8.02298e-06
IL5RA	211.382	-2.70523	0.517038	-5.23217	1.6753e-07	8.06894e-06
KLRG1	394.036	-1.48963	0.284717	-5.23197	1.67711e-07	8.06894e-06
LINC01730	10.2659	-1.58862	0.303654	-5.23168	1.67979e-07	8.06894e-06
LRPAP1	2061.17	0.916342	0.17524	5.22907	1.70361e-07	8.16529e-06
B3GNT2	1340.81	0.90157	0.17248	5.22709	1.72202e-07	8.23527e-06
ENTPD2	2.09364	-1.60284	0.306714	-5.22582	1.73383e-07	8.27351e-06
VXN	8.12358	-1.36762	0.261851	-5.22291	1.76132e-07	8.38618e-06
NR2E1	18.5851	2.83946	0.544142	5.21824	1.80627e-07	8.58135e-06
AGAP14P	4.34016	-1.54744	0.296658	-5.21625	1.82587e-07	8.65548e-06
ATP9A	626.179	1.88686	0.361929	5.21335	1.85462e-07	8.77261e-06
TRAJ39	35.7859	-1.49525	0.286931	-5.2112	1.87622e-07	8.85545e-06
SCPEP1	2866.3	1.35947	0.260934	5.21001	1.88835e-07	8.89332e-06
TRAJ35	24.7447	-1.45925	0.280444	-5.20334	1.95736e-07	9.19834e-06
LIPN	592.661	1.77809	0.341789	5.2023	1.96836e-07	9.22998e-06
DEFA3	957.491	3.43089	0.659818	5.19975	1.9956e-07	9.33062e-06
C19orf38	1116.71	1.11524	0.21449	5.19948	1.99843e-07	9.33062e-06
NCALD	245.223	-1.30928	0.251872	-5.19821	2.01221e-07	9.37472e-06
MIR548AA2	5.94244	-1.57648	0.303485	-5.1946	2.05159e-07	9.53769e-06
APP	1474.72	1.01161	0.194871	5.19116	2.08983e-07	9.6851e-06
ACSL1	45098.1	1.52982	0.294723	5.19072	2.09488e-07	9.6851e-06
ZNF365	15.5116	-1.96508	0.378588	-5.19055	2.09671e-07	9.6851e-06
PDE4DIPP2	277.883	-1.06721	0.205788	-5.18596	2.14908e-07	9.9059e-06
GBA1	389.5	1.16415	0.224529	5.18486	2.16178e-07	9.94326e-06
GPAT3	1205.61	1.27323	0.245982	5.1761	2.2657e-07	1.03931e-05
PLP2	1154.38	1.21447	0.234653	5.1756	2.27179e-07	1.03931e-05
VN1R108P	11.5224	-1.14628	0.221485	-5.17542	2.27396e-07	1.03931e-05
ACER3	1704.26	1.10613	0.213752	5.17483	2.28124e-07	1.04044e-05
HGF	1389.2	2.09326	0.404541	5.17441	2.2863e-07	1.04056e-05
CDH2	7.27898	-1.97653	0.382121	-5.1725	2.30977e-07	1.04903e-05
A2M-AS1	274.896	-1.82401	0.353286	-5.16298	2.43046e-07	1.10154e-05
PLCG1-AS1	7.63445	-1.19895	0.232272	-5.16182	2.44556e-07	1.10607e-05
LRP1B	8.43211	-1.79791	0.348378	-5.16079	2.45908e-07	1.10987e-05
TRAJ1	24.5017	-1.38178	0.267954	-5.15679	2.51217e-07	1.13147e-05
TRAJ50	16.8892	-1.50798	0.292509	-5.15532	2.53201e-07	1.13804e-05
TOX	120.013	-0.930122	0.180459	-5.1542	2.54713e-07	1.14247e-05
SLC9A4	11.6064	2.76615	0.536781	5.15322	2.56058e-07	1.14612e-05
TRAJ37	36.8248	-1.48661	0.288516	-5.15262	2.56878e-07	1.14743e-05
GUSBP2	53.4666	-1.05164	0.204115	-5.1522	2.57452e-07	1.14762e-05
BUB1	315.474	1.29195	0.250848	5.15033	2.60025e-07	1.15671e-05
TRAJ57	7.12574	-1.31463	0.255282	-5.14971	2.60895e-07	1.1582e-05
MIR3667	3.21112	-1.44064	0.279788	-5.14905	2.61814e-07	1.15991e-05
DAAM2	249.08	3.25991	0.633215	5.14818	2.63027e-07	1.16106e-05
TSPEAR	2.85509	-1.74944	0.339822	-5.14809	2.63147e-07	1.16106e-05
PRMT5	557.34	0.830298	0.161392	5.14459	2.68106e-07	1.17898e-05
KLHDC7A	2.86983	-1.67287	0.32518	-5.14445	2.68309e-07	1.17898e-05
ARHGEF17	22.3366	2.00827	0.390405	5.14408	2.6884e-07	1.17898e-05
HBG2	763.082	3.62419	0.704868	5.14166	2.72317e-07	1.19181e-05
CLEC4E	2982.15	1.51086	0.293993	5.1391	2.76062e-07	1.20577e-05
CEP78	964.717	-0.928784	0.18077	-5.13793	2.77784e-07	1.21085e-05
SMYD3	203.347	-0.876343	0.170599	-5.13687	2.79357e-07	1.21351e-05
TRDJ3	13.3493	-1.51252	0.294449	-5.13676	2.79514e-07	1.21351e-05
NFKBIA	3661.76	1.14576	0.223137	5.13478	2.82476e-07	1.22391e-05
POMP	776.033	0.88548	0.172471	5.1341	2.83504e-07	1.22591e-05
KDM2B-DT	17.8069	-1.05709	0.20598	-5.13197	2.86728e-07	1.23738e-05
TRAJ40	33.3756	-1.57053	0.306274	-5.12784	2.9308e-07	1.26228e-05
TRAJ48	24.3359	-1.42038	0.277024	-5.12729	2.93947e-07	1.2635e-05
LINC00342	176.025	-1.21945	0.237958	-5.12465	2.98084e-07	1.27822e-05
MIR3142HG	60.6033	-1.15684	0.225753	-5.12436	2.98551e-07	1.27822e-05
RFX3-DT	69.4988	-1.10139	0.214954	-5.12385	2.99353e-07	1.27913e-05
IL23R	21.3842	-1.95259	0.381202	-5.1222	3.01991e-07	1.28786e-05
TRAJ25	32.8746	-1.41039	0.275405	-5.12113	3.03712e-07	1.29047e-05
IFNGR1	7675.85	1.15554	0.225644	5.12108	3.03795e-07	1.29047e-05
THBS4	17.2096	-1.48886	0.290758	-5.12064	3.04502e-07	1.29094e-05
EXOSC4	207.187	1.54039	0.300946	5.11849	3.07993e-07	1.3032e-05
TRAJ41	17.261	-1.43326	0.280082	-5.1173	3.09945e-07	1.30778e-05
HPD	9.90484	2.94302	0.575135	5.11709	3.10283e-07	1.30778e-05
PLSCR2	70.8371	1.71172	0.334538	5.11667	3.10984e-07	1.30819e-05
TRDJ2	10.5499	-1.54304	0.301672	-5.11496	3.13805e-07	1.31749e-05
DIP2A-IT1	22.7348	-1.23606	0.241699	-5.11402	3.15374e-07	1.32152e-05
CCDC180	24.842	-1.37574	0.269093	-5.11249	3.17939e-07	1.3297e-05
RNASE1	27.3356	2.73851	0.535928	5.10985	3.22422e-07	1.34585e-05
PPP1R12B	1402.03	-1.12916	0.221087	-5.10731	3.26777e-07	1.3614e-05
TRGV7	31.684	-1.35872	0.266062	-5.10677	3.27705e-07	1.36265e-05
LINC00402	139.91	-1.70954	0.334803	-5.10609	3.28887e-07	1.36494e-05
SLC4A4	57.8127	-1.50943	0.295699	-5.10462	3.31467e-07	1.37062e-05
HHAT	60.697	-1.0086	0.197587	-5.10459	3.3152e-07	1.37062e-05
DACH1	397.724	1.54276	0.302325	5.10299	3.34321e-07	1.37957e-05
LINC02218	41.4265	-1.88606	0.36976	-5.10077	3.38267e-07	1.3932e-05
MAD2L1-DT	23.1407	-0.914168	0.179284	-5.099	3.4145e-07	1.40364e-05
PTPRK-AS1	8.92737	-1.72771	0.339014	-5.09627	3.46408e-07	1.42132e-05
GRHL1	39.4046	-1.36039	0.26709	-5.09337	3.51754e-07	1.44053e-05
IL36A	3.59614	-1.48623	0.29182	-5.09297	3.52505e-07	1.44088e-05
HMGB3	87.4747	1.46145	0.287191	5.08878	3.6037e-07	1.47025e-05
TRAJ31	44.7302	-1.53126	0.300955	-5.08801	3.61839e-07	1.47348e-05
ADAMTS3	56.1314	3.08369	0.606542	5.08406	3.69452e-07	1.50165e-05
CDK5	148.147	0.778408	0.153135	5.08316	3.7121e-07	1.50597e-05
TRAJ56	9.47166	-1.30464	0.2567	-5.08234	3.7281e-07	1.50964e-05
ADORA3	38.7591	-1.76987	0.348274	-5.08183	3.73808e-07	1.51064e-05
IL27	22.2599	2.22729	0.438314	5.08151	3.74453e-07	1.51064e-05
ADAMTS7P1	15.1893	-2.01523	0.396641	-5.08074	3.75967e-07	1.51393e-05
NFKBIZ	3926.29	0.793274	0.15616	5.07988	3.77679e-07	1.518e-05
ARMC12	14.2182	1.61978	0.31891	5.07911	3.79208e-07	1.52104e-05
PCNX2	445.013	-1.16816	0.230007	-5.07879	3.79839e-07	1.52104e-05
SCGB3A2	2.69014	-1.50623	0.296619	-5.078	3.81437e-07	1.52462e-05
TRAJ55	7.65501	-1.4274	0.281123	-5.0775	3.82443e-07	1.52583e-05
HJURP	68.2019	1.49982	0.295464	5.07615	3.85155e-07	1.53382e-05
DNAJA1	3169.39	1.24342	0.245172	5.0716	3.94482e-07	1.56435e-05
SMG1P4	65.4518	-2.21265	0.436291	-5.07151	3.94668e-07	1.56435e-05
LINC00861	1781.39	-1.38993	0.274075	-5.07136	3.94987e-07	1.56435e-05
KCTD7	502.245	-0.747921	0.147512	-5.07022	3.97352e-07	1.57084e-05
AGFG1	5910.74	0.974766	0.192324	5.06836	4.01253e-07	1.58338e-05
TRAJ16	33.681	-1.44525	0.285246	-5.06668	4.04809e-07	1.59309e-05
CCNA2	192.236	1.37187	0.270773	5.06651	4.05186e-07	1.59309e-05
TRAJ47	16.3228	-1.47609	0.291412	-5.06529	4.0778e-07	1.60039e-05
LINC01871	36.8148	-1.35037	0.266858	-5.06027	4.18661e-07	1.64012e-05
PGBD4P1	4.34716	-1.44769	0.286288	-5.05677	4.26411e-07	1.66747e-05
HCG22	1.71471	-1.59146	0.314766	-5.05603	4.28083e-07	1.66916e-05
MIR7161	21.2163	-1.27513	0.252207	-5.05589	4.28385e-07	1.66916e-05
SH3GLB1	6682.45	0.955498	0.189061	5.05391	4.32859e-07	1.68356e-05
RB1	2568.83	0.709279	0.140358	5.05336	4.34101e-07	1.68537e-05
LILRB4	232.114	1.23964	0.245339	5.05277	4.35451e-07	1.68759e-05
CD82	1523.23	1.0743	0.212632	5.05236	4.36382e-07	1.68817e-05
TRAJ52	15.0944	-1.44764	0.286572	-5.05158	4.38162e-07	1.69066e-05
ELANE	97.0936	2.9148	0.577028	5.0514	4.38586e-07	1.69066e-05
SUGT1P4-STRA6LP	71.115	-1.14504	0.226715	-5.0506	4.40434e-07	1.69477e-05
PYCR1	49.1283	1.2847	0.254525	5.04745	4.47746e-07	1.71835e-05
TRAJ29	47.3581	-1.43973	0.28525	-5.04728	4.48149e-07	1.71835e-05
PPP4R2	4269.85	1.01222	0.200625	5.04531	4.52798e-07	1.73311e-05
SPATC1	14.1712	2.36262	0.468509	5.04285	4.58641e-07	1.75238e-05
RNU6-1152P	5.9952	-1.55958	0.309348	-5.04149	4.61922e-07	1.7584e-05
MROCKI	20.9633	2.29581	0.45539	5.04142	4.62094e-07	1.7584e-05
IDH1	1263.14	0.82701	0.164051	5.04119	4.62651e-07	1.7584e-05
MIR1270	2.90777	-1.20246	0.238549	-5.04071	4.63798e-07	1.75967e-05
SIGLEC17P	10.0057	-1.36843	0.27165	-5.03748	4.71692e-07	1.78649e-05
CD200R1	331.162	-0.956036	0.189905	-5.03429	4.79625e-07	1.81337e-05
TRAJ49	15.2641	-1.41934	0.282118	-5.031	4.87934e-07	1.84157e-05
SLC40A1	3860.7	1.03997	0.206976	5.02457	5.04551e-07	1.90097e-05
WASH8P	128.737	1.28935	0.256661	5.02355	5.07247e-07	1.90781e-05
ATP11B	12116.8	1.0133	0.201761	5.02229	5.10599e-07	1.91709e-05
CAMTA1	190.264	-0.606564	0.120787	-5.02178	5.11957e-07	1.91887e-05
LINC00381	4.57916	-1.47902	0.294647	-5.01962	5.17747e-07	1.93721e-05
CLSPN	110.967	1.28501	0.256033	5.01893	5.19604e-07	1.94081e-05
IGHV3-33	221.317	1.85308	0.369243	5.01858	5.20551e-07	1.941e-05
EHF	2.73751	-1.39672	0.278514	-5.01488	5.30661e-07	1.9753e-05
GALNT2	990.765	1.22344	0.24405	5.01306	5.35711e-07	1.99068e-05
BCL2A1	1679.72	1.91295	0.381789	5.01048	5.42949e-07	2.01412e-05
CD200R1L	2.48627	-1.69043	0.337438	-5.00959	5.45454e-07	2.01995e-05
RRM2	408.157	1.53162	0.305774	5.009	5.47129e-07	2.0227e-05
CAB39	7282.7	0.857153	0.171169	5.00765	5.5099e-07	2.0335e-05
PURA	1152.3	-0.660613	0.132016	-5.00403	5.61451e-07	2.06858e-05
KCNK17	3.28293	-1.56341	0.312504	-5.00286	5.64866e-07	2.07763e-05
SLFN12L	1154.66	-1.05539	0.211019	-5.00143	5.6907e-07	2.08955e-05
TRAJ26	46.5148	-1.41615	0.2832	-5.00051	5.71785e-07	2.09596e-05
RGS9	25.6798	-1.45809	0.291712	-4.99837	5.78159e-07	2.11575e-05
HHEX	896.16	0.881303	0.176418	4.99553	5.86747e-07	2.14356e-05
BAZ1A-AS1	111.149	0.910403	0.182328	4.9932	5.93863e-07	2.1659e-05
PYGL	10840.5	1.28939	0.258401	4.98988	6.04164e-07	2.19977e-05
MSL3	2405.97	0.79281	0.158934	4.98828	6.09182e-07	2.21432e-05
SOX13	13.0541	-1.54802	0.31045	-4.98637	6.15244e-07	2.2326e-05
ALPL	3866	1.71689	0.344395	4.98523	6.18869e-07	2.242e-05
COLGALT1	1639.25	0.858348	0.172278	4.98235	6.28162e-07	2.27187e-05
MIR4796	5.01463	-1.37427	0.27588	-4.9814	6.31255e-07	2.27925e-05
PHLDB2	123.821	-1.09426	0.219687	-4.98099	6.32606e-07	2.28033e-05
RORB	5.29518	-1.60991	0.323235	-4.98061	6.33833e-07	2.2809e-05
IFITM1	5489.83	1.46568	0.294296	4.9803	6.34869e-07	2.2809e-05
CDK1	123.812	1.46996	0.295532	4.97394	6.56054e-07	2.35106e-05
TRAJ9	39.8288	-1.36585	0.274625	-4.9735	6.57531e-07	2.35106e-05
CEP55	111.458	1.86994	0.375983	4.97347	6.57656e-07	2.35106e-05
KIF5B	4354.04	0.6716	0.135052	4.97291	6.59536e-07	2.3539e-05
PLEKHG1	994.096	1.24243	0.249941	4.97087	6.66515e-07	2.3749e-05
ZNF354A	470.027	1.13022	0.227384	4.97051	6.67767e-07	2.37545e-05
TRAJ17	39.5095	-1.47819	0.297438	-4.96973	6.70451e-07	2.38109e-05
TC2N	2785.77	-1.07107	0.215639	-4.96695	6.80156e-07	2.41161e-05
F5	2490.32	1.47178	0.296402	4.96549	6.85287e-07	2.42583e-05
SPON1	41.6218	-1.45714	0.29352	-4.96437	6.89236e-07	2.43457e-05
TRAJ36	36.2204	-1.42402	0.28686	-4.96416	6.90003e-07	2.43457e-05
TRAJ19	54.2517	-1.39367	0.280785	-4.96349	6.9238e-07	2.43898e-05
COLQ	52.0526	-1.17444	0.236636	-4.96307	6.93869e-07	2.44026e-05
HSP90AA1	7086.66	1.76024	0.354805	4.96115	7.0077e-07	2.46053e-05
DLC1	60.2676	2.38739	0.481339	4.95989	7.05326e-07	2.47252e-05
ADRB2	541.448	-0.851212	0.171672	-4.95835	7.10952e-07	2.48822e-05
LAMC1	378.021	1.30668	0.263605	4.95696	7.1605e-07	2.50202e-05
RN7SL653P	6.21908	-1.62803	0.328883	-4.95018	7.41436e-07	2.58655e-05
COA6	160.034	0.766277	0.154809	4.94983	7.42799e-07	2.58714e-05
LINC01684	17.68	-1.48967	0.300995	-4.94914	7.45434e-07	2.59215e-05
MYL12A	8717.9	0.797371	0.161173	4.94731	7.52462e-07	2.61239e-05
SMPDL3A	469.835	1.89267	0.383126	4.94008	7.80894e-07	2.70677e-05
CACNG8	13.1202	-2.07736	0.420589	-4.93918	7.84535e-07	2.71504e-05
BCL6	7912.26	1.2767	0.258702	4.93503	8.01388e-07	2.76894e-05
LINC02967	201.907	2.21882	0.449642	4.93463	8.03018e-07	2.77016e-05
LBR	8126.25	0.816619	0.165559	4.93251	8.11795e-07	2.79598e-05
LHFPL2	893.802	1.41575	0.287207	4.92938	8.249e-07	2.83661e-05
VIT	4.45175	-1.50064	0.304554	-4.92735	8.3354e-07	2.86178e-05
DUXAP1	5.85824	-1.53983	0.312639	-4.92526	8.42463e-07	2.88627e-05
RNASE2	574.703	1.7952	0.364503	4.92506	8.43339e-07	2.88627e-05
ABCD2	569.94	-1.21157	0.246252	-4.92006	8.65175e-07	2.95633e-05
BACE2-IT1	7.84238	-1.62746	0.330892	-4.91841	8.72496e-07	2.97599e-05
SMC5-DT	16.7209	-1.02194	0.20779	-4.91815	8.73675e-07	2.97599e-05
RPS26	1132.21	1.34574	0.273672	4.91736	8.77194e-07	2.98019e-05
FLT3	250.365	1.77545	0.361064	4.91726	8.77659e-07	2.98019e-05
RHOT1	2336.09	0.705699	0.143581	4.91497	8.87952e-07	3.01042e-05
VAPA	4629.57	0.704276	0.143311	4.91431	8.90951e-07	3.01587e-05
PRSS23	116.023	-1.83521	0.373604	-4.91217	9.00743e-07	3.04341e-05
PDZD8	2990.02	0.881382	0.179448	4.91164	9.03192e-07	3.04341e-05
CHEK1	111.553	1.08456	0.220835	4.91116	9.05376e-07	3.04341e-05
EFHC1	191.077	-0.860486	0.175214	-4.91105	9.05905e-07	3.04341e-05
IQCH-AS1	98.3111	-0.806516	0.164226	-4.911	9.06113e-07	3.04341e-05
ANGPT1	72.4987	-1.65741	0.337593	-4.90949	9.13123e-07	3.06152e-05
TRAJ51	16.08	-1.45679	0.296757	-4.90904	9.15249e-07	3.06152e-05
LINC03078	34.5675	2.30022	0.468588	4.90882	9.16256e-07	3.06152e-05
ERO1A	2672.43	0.750304	0.152854	4.90863	9.17156e-07	3.06152e-05
IKZF2	2079.48	-1.11119	0.226391	-4.9083	9.18688e-07	3.06192e-05
BST1	2335.72	1.10437	0.225111	4.9059	9.29975e-07	3.09478e-05
ZBTB42	55.7908	-1.20143	0.245142	-4.90096	9.53678e-07	3.16879e-05
PGK1	10383.4	0.774015	0.158031	4.89786	9.68862e-07	3.21431e-05
HSPA1A	1461.2	2.13713	0.43679	4.89281	9.94087e-07	3.29295e-05
IGLC3	1525.43	1.81973	0.371987	4.89191	9.98634e-07	3.30296e-05
CHN1	16.4507	-0.7816	0.159799	-4.89113	1.00256e-06	3.31091e-05
ADGRG5	216.463	-1.41237	0.288803	-4.89041	1.00624e-06	3.31317e-05
LINC00384	3.84377	-1.40617	0.287538	-4.8904	1.00631e-06	3.31317e-05
OTUD1	811.178	0.961071	0.196536	4.89004	1.00815e-06	3.31419e-05
PAK3	3.34388	-1.29894	0.26568	-4.88911	1.01295e-06	3.32494e-05
CCDC71L	935.049	1.05654	0.216156	4.88786	1.01937e-06	3.34093e-05
SLC26A8	408.057	1.38184	0.282754	4.88707	1.0235e-06	3.34942e-05
LINC01281	8.58358	-1.40586	0.287816	-4.88459	1.03647e-06	3.38674e-05
MMADHC	2089.59	0.866305	0.177378	4.88396	1.03976e-06	3.39237e-05
NOCT	52.4963	1.113	0.228047	4.8806	1.05764e-06	3.44551e-05
RAB32	1021.78	1.0095	0.206884	4.87955	1.06326e-06	3.45349e-05
PCDHGA5	4.72383	-1.35337	0.277354	-4.87955	1.06327e-06	3.45349e-05
ZNF106	8609.5	0.789031	0.16175	4.87808	1.07122e-06	3.47409e-05
CTSD	1534.83	1.44932	0.297201	4.87656	1.07952e-06	3.49578e-05
ARMC3	14.6657	-1.72914	0.354725	-4.8746	1.09031e-06	3.52544e-05
KIF21A	93.7264	-1.58449	0.325157	-4.87299	1.0992e-06	3.54888e-05
SAMD3	715.085	-1.1465	0.235334	-4.87181	1.10579e-06	3.56485e-05
LACTB	1009.87	0.94216	0.193495	4.86918	1.1206e-06	3.60722e-05
SCN9A	309.513	1.6108	0.330882	4.86821	1.12615e-06	3.61133e-05
HSPA4L	20.4749	2.73946	0.562729	4.86816	1.1264e-06	3.61133e-05
ROCK1	6278.46	0.654068	0.134359	4.86808	1.12687e-06	3.61133e-05
IDI1	2388.64	1.4864	0.305518	4.86518	1.14353e-06	3.65929e-05
IGHV2-70D	14.9898	2.67917	0.550752	4.86456	1.1471e-06	3.66058e-05
HLF	8.03749	-1.47643	0.303525	-4.86428	1.14877e-06	3.66058e-05
ANXA1	7775.85	1.26817	0.260714	4.86424	1.149e-06	3.66058e-05
TMEM164	1009.87	-0.896741	0.18439	-4.8633	1.15445e-06	3.67255e-05
IGHV1-24	51.659	1.52189	0.312982	4.86254	1.15887e-06	3.68119e-05
DIP2A	1477.65	-0.870137	0.178976	-4.86175	1.16353e-06	3.6896e-05
TLR3	23.3993	-1.61054	0.331283	-4.86151	1.16492e-06	3.6896e-05
ALOX5	6449.76	0.985529	0.202765	4.86046	1.17115e-06	3.70393e-05
TRAJ5	42.6758	-1.4001	0.288128	-4.8593	1.178e-06	3.72013e-05
MCMBP	2939.31	0.669331	0.137831	4.85618	1.19673e-06	3.77378e-05
IGHV2-26	38.789	1.9184	0.395383	4.852	1.22222e-06	3.84857e-05
PCSK9	20.7835	3.89773	0.804032	4.84773	1.24881e-06	3.9266e-05
ETF1	1712.2	0.633662	0.130779	4.84528	1.26436e-06	3.96972e-05
FARS2	254.818	-0.686461	0.141762	-4.84234	1.28321e-06	4.02306e-05
SLC25A24	1450.03	0.795034	0.164253	4.8403	1.29641e-06	4.05858e-05
NSG1	27.8983	-1.49957	0.310193	-4.8343	1.33612e-06	4.17323e-05
TUBBP5	24.8655	1.98042	0.409669	4.83419	1.33688e-06	4.17323e-05
TRG-AS1	454.09	-1.02717	0.212536	-4.83289	1.34563e-06	4.19451e-05
CHMP3-AS1	14.2408	-1.53341	0.317322	-4.83234	1.34936e-06	4.20008e-05
CLIC4	1410.01	0.810619	0.16777	4.83172	1.35356e-06	4.20712e-05
PKD2L2-DT	41.0235	-0.894301	0.185138	-4.83046	1.36216e-06	4.22777e-05
NRN1	59.8811	2.19728	0.455295	4.82604	1.39272e-06	4.31644e-05
PIWIL4	190.278	1.06612	0.22094	4.8254	1.39723e-06	4.32423e-05
PLOD1	737.436	1.08832	0.225555	4.82506	1.39962e-06	4.32545e-05
TRAJ22	56.0235	-1.41135	0.292562	-4.82408	1.4065e-06	4.34051e-05
SNX29P2	4.3551	-1.24464	0.258166	-4.82108	1.42783e-06	4.39418e-05
LINC02915	25.9672	-2.00598	0.416086	-4.82106	1.42795e-06	4.39418e-05
RPL4P1	18.9187	-1.12984	0.234386	-4.82044	1.43238e-06	4.39994e-05
RTTN	812.615	-0.783131	0.16247	-4.82014	1.43455e-06	4.39994e-05
CNIH4	1351.79	0.879147	0.182397	4.81995	1.43591e-06	4.39994e-05
MFSD6L	17.4832	-1.5725	0.32627	-4.81964	1.43815e-06	4.40058e-05
RPL19P6	6.91221	-1.18543	0.246031	-4.81822	1.44845e-06	4.42583e-05
GLDN	13.0823	3.01133	0.625265	4.81609	1.464e-06	4.46143e-05
PPP2R2B	73.7404	-1.70956	0.354971	-4.81606	1.46421e-06	4.46143e-05
KIAA0930	1153.43	0.979209	0.203407	4.81404	1.47912e-06	4.50051e-05
OR7M1P	3.79559	-1.36485	0.283638	-4.81195	1.49463e-06	4.53935e-05
TGFBR3	423.978	-1.52225	0.31636	-4.81176	1.49607e-06	4.53935e-05
NRCAM	62.7318	-2.18613	0.454419	-4.81082	1.50314e-06	4.55439e-05
CLIC1	8152.74	0.800291	0.166381	4.81	1.50933e-06	4.56678e-05
HSD17B3	4.63672	-1.27776	0.26578	-4.80759	1.52759e-06	4.61558e-05
PIK3R3	57.8722	-1.11377	0.231716	-4.80662	1.53505e-06	4.63167e-05
TYMS	66.4678	1.52684	0.317743	4.80526	1.54551e-06	4.65674e-05
ERBB2	76.5359	-1.27775	0.265992	-4.80374	1.5573e-06	4.68046e-05
KCNMA1	315.783	2.88062	0.599669	4.80369	1.5577e-06	4.68046e-05
PCAT1	26.5524	-1.22466	0.254971	-4.80315	1.56186e-06	4.68645e-05
ABCB1	294.502	-0.955536	0.198995	-4.8018	1.57245e-06	4.7117e-05
GSTO1	1242.49	0.898718	0.187218	4.80038	1.58361e-06	4.73858e-05
TRGV8	36.327	-1.31857	0.274887	-4.79678	1.61239e-06	4.81804e-05
DUSP3	1249.08	0.95026	0.198197	4.79451	1.63073e-06	4.86614e-05
APBB2	60.9292	1.4181	0.295951	4.79168	1.65387e-06	4.92838e-05
TRAJ21	53.2869	-1.4092	0.294144	-4.79086	1.66071e-06	4.94199e-05
SEPHS2	690.398	0.88984	0.185808	4.78903	1.67586e-06	4.98022e-05
TRAJ24	50.0592	-1.36565	0.285186	-4.78865	1.67907e-06	4.98293e-05
ASS1P1	39.4805	-1.29727	0.271112	-4.78498	1.71006e-06	5.06795e-05
ASPH	3322.61	1.31361	0.274955	4.77755	1.77445e-06	5.2516e-05
IGLV5-37	13.8415	2.34494	0.490942	4.77641	1.78451e-06	5.27416e-05
CYP19A1	121.517	3.20815	0.671795	4.77549	1.79272e-06	5.28589e-05
ZNF438	1330.35	1.1039	0.231163	4.77542	1.79336e-06	5.28589e-05
SDC1	35.4233	2.03734	0.426666	4.77504	1.79674e-06	5.28868e-05
PAFAH2	336.237	-0.722553	0.151347	-4.77415	1.80464e-06	5.30472e-05
SLC35G2	2.69767	-1.2808	0.268444	-4.77122	1.83116e-06	5.37537e-05
JAK3	3806.69	0.976289	0.204815	4.76669	1.8728e-06	5.49017e-05
CGAS	800.468	1.03053	0.216218	4.76617	1.87763e-06	5.4969e-05
CDC42EP3	5194.44	0.940686	0.19749	4.7632	1.90547e-06	5.57088e-05
PXK	1516.99	0.828757	0.174091	4.76049	1.93122e-06	5.63855e-05
FAM241A	329.372	0.854073	0.179443	4.75957	1.94008e-06	5.64998e-05
LINC03007	15.4726	1.99945	0.420093	4.75954	1.94035e-06	5.64998e-05
UBA6-DT	227.786	-0.650949	0.136783	-4.759	1.94558e-06	5.65759e-05
SKA1	50.347	1.38953	0.292001	4.75867	1.94876e-06	5.65926e-05
NEK2	44.2124	1.64698	0.346163	4.75783	1.95684e-06	5.6751e-05
LIM2-AS1	6.95802	-1.41681	0.297823	-4.75722	1.96274e-06	5.67969e-05
CNTN4-AS1	5.07344	-1.83024	0.384737	-4.75713	1.96367e-06	5.67969e-05
PCDHGB3	5.96626	-1.32893	0.279507	-4.75456	1.98881e-06	5.74473e-05
PACERR	6.46421	-1.18321	0.24894	-4.75299	2.00431e-06	5.78181e-05
CAPS2	46.5138	-1.05945	0.222993	-4.75105	2.02363e-06	5.82978e-05
HNRNPA1P2	4.18974	-1.45581	0.306521	-4.74946	2.03959e-06	5.86796e-05
SRGAP3	61.0131	-1.33587	0.281292	-4.74907	2.04357e-06	5.87147e-05
PCDHGA8	3.6504	-1.27279	0.268023	-4.7488	2.04623e-06	5.87147e-05
DOCK1	40.5556	1.41407	0.297863	4.74738	2.06064e-06	5.90178e-05
ARHGEF28	21.0271	-1.74656	0.367913	-4.74723	2.06224e-06	5.90178e-05
RABGEF1	73.8713	0.796866	0.167945	4.74482	2.08696e-06	5.95841e-05
RUNX2	417.127	-0.993249	0.209336	-4.74476	2.08753e-06	5.95841e-05
UTS2	42.5744	-3.22165	0.679143	-4.74369	2.09856e-06	5.982e-05
SMG1P6	93.0658	-1.1578	0.244105	-4.74302	2.1056e-06	5.99273e-05
LINC01482	9.10709	2.90844	0.613232	4.7428	2.10786e-06	5.99273e-05
TPM3P9	142.017	-0.876446	0.184812	-4.74237	2.11237e-06	5.9977e-05
REEP5	1676.27	0.607165	0.128089	4.74017	2.13535e-06	6.05501e-05
USP50	4.48034	-1.0777	0.227557	-4.73595	2.18032e-06	6.17443e-05
MTDH	3320.58	0.572919	0.120997	4.73498	2.19073e-06	6.19583e-05
RPS7P3	6.32723	-1.17551	0.248303	-4.73419	2.1993e-06	6.21196e-05
TRAJ4	42.5068	-1.37554	0.290589	-4.73363	2.20536e-06	6.21973e-05
PCCA	195.069	-0.778869	0.164547	-4.73341	2.20783e-06	6.21973e-05
HPGD	1045.1	1.76008	0.371864	4.73315	2.21067e-06	6.21973e-05
NDUFAF1	291.089	0.730627	0.154377	4.73275	2.21493e-06	6.22363e-05
LINC01422	65.9778	-1.342	0.283576	-4.73243	2.21852e-06	6.22566e-05
MTCO1P12	198.358	2.87957	0.608539	4.73194	2.22389e-06	6.23263e-05
CACNA2D2	15.5814	-1.58175	0.334318	-4.73127	2.23118e-06	6.245e-05
E2F8	32.2457	1.62285	0.343279	4.72748	2.27323e-06	6.3545e-05
SEZ6L	12.1598	-1.44393	0.305548	-4.72571	2.29309e-06	6.40175e-05
BIRC5	95.0539	1.56994	0.332306	4.72437	2.30824e-06	6.43575e-05
RN7SL334P	7.34492	-1.29296	0.273698	-4.72405	2.31198e-06	6.43787e-05
GPER1	17.0455	2.09368	0.443453	4.72131	2.3433e-06	6.51656e-05
CEACAM1	1507.79	1.87239	0.396605	4.72105	2.34625e-06	6.51656e-05
PATJ	748.766	-1.04586	0.22161	-4.7194	2.36543e-06	6.56142e-05
USP3-AS1	38.3214	-0.806329	0.170882	-4.71863	2.37437e-06	6.57778e-05
HABP4	104.9	-0.956524	0.202724	-4.71835	2.37761e-06	6.57835e-05
CCDC47	1222.13	0.650998	0.13798	4.71808	2.38083e-06	6.57887e-05
FBN2	517.644	1.29556	0.274657	4.717	2.39349e-06	6.60543e-05
CTSA	1393.45	1.005	0.213098	4.71613	2.40379e-06	6.62535e-05
ACVR2B	357.628	-1.14685	0.24319	-4.71587	2.40683e-06	6.62535e-05
AGAP1	33.296	-1.61241	0.342444	-4.70854	2.49503e-06	6.85943e-05
RRBP1	1097.96	0.965972	0.205243	4.70647	2.52037e-06	6.92032e-05
GRID1	2.20188	-1.37565	0.292331	-4.70578	2.52894e-06	6.92289e-05
GIMAP5	1186.53	-0.921966	0.195928	-4.70563	2.53082e-06	6.92289e-05
APMAP	4515.15	1.18938	0.252757	4.70562	2.5309e-06	6.92289e-05
JAK2	6195.86	0.895603	0.190342	4.70524	2.53569e-06	6.92727e-05
ERFE	24.0251	3.15641	0.670908	4.70467	2.54271e-06	6.93769e-05
TRAJ3	37.3738	-1.33752	0.28437	-4.70345	2.55805e-06	6.97076e-05
CAPZA1	8947.27	0.806457	0.171494	4.70253	2.56955e-06	6.9895e-05
MTARC1	1475.88	1.41727	0.301393	4.70239	2.57138e-06	6.9895e-05
GOLPH3	1712.39	0.585303	0.124495	4.70142	2.58365e-06	7.00547e-05
KLRB1	362.953	-1.25148	0.266193	-4.70141	2.58372e-06	7.00547e-05
LINGO4	1.75492	-1.2974	0.276005	-4.70066	2.59325e-06	7.01555e-05
NR3C2	195.642	-1.53189	0.325893	-4.70061	2.59391e-06	7.01555e-05
RABGAP1L-IT1	17.9351	-1.35422	0.288171	-4.69936	2.60978e-06	7.04965e-05
HAUS4	792.507	1.04543	0.222491	4.69876	2.61741e-06	7.06147e-05
SEMG1	3.30139	-1.81257	0.385904	-4.69693	2.64098e-06	7.1162e-05
DPRXP2	18.1964	1.48046	0.315262	4.69598	2.6533e-06	7.13479e-05
TK1	33.6115	1.48123	0.315432	4.69589	2.65447e-06	7.13479e-05
MAN1A1	4356.56	0.863389	0.183884	4.69528	2.66241e-06	7.14727e-05
LHX4	12.6437	3.06032	0.651962	4.69402	2.67885e-06	7.1825e-05
LRG1	2622.3	1.49046	0.317763	4.69048	2.72559e-06	7.29878e-05
WDPCP	276.519	-0.707241	0.150794	-4.6901	2.73068e-06	7.30338e-05
TRAJ12	62.6323	-1.30877	0.279108	-4.6891	2.74408e-06	7.33017e-05
TRAJ13	58.8594	-1.38451	0.295409	-4.68676	2.7756e-06	7.40523e-05
SPATA1	55.3794	1.00812	0.215172	4.68521	2.79668e-06	7.4523e-05
CLC	589.637	-2.31717	0.494673	-4.68425	2.80989e-06	7.4783e-05
TMEM92	13.1554	2.16468	0.462201	4.68341	2.82145e-06	7.49987e-05
SEMA4A	1632.83	1.08098	0.23084	4.68282	2.82958e-06	7.51225e-05
CAPG	1221.16	0.96655	0.206416	4.68252	2.83363e-06	7.5138e-05
CSGALNACT2	3027.17	1.05799	0.225969	4.68199	2.8411e-06	7.52439e-05
RRN3P2	233.671	-0.827682	0.176828	-4.68071	2.85882e-06	7.5621e-05
TMEM119	48.2366	2.55363	0.545848	4.67827	2.89303e-06	7.64324e-05
PLEKHG3	1366.32	-1.26552	0.270607	-4.67661	2.9166e-06	7.69612e-05
ORM2	13.8555	2.69703	0.576832	4.67559	2.93106e-06	7.72488e-05
TRAJ8	41.7925	-1.32975	0.284495	-4.67408	2.95274e-06	7.77065e-05
MANSC1	881.861	1.34673	0.28814	4.67388	2.9556e-06	7.77065e-05
TRAJ14	52.1334	-1.35617	0.290367	-4.67052	3.00432e-06	7.88916e-05
RPGRIP1	64.2937	-1.63614	0.350359	-4.66988	3.01372e-06	7.90426e-05
ERLIN1	1151.58	1.27463	0.273113	4.66705	3.05553e-06	8.00422e-05
GALNT3	1212.81	0.935743	0.200512	4.66678	3.05963e-06	8.0053e-05
SLFN13	538.499	-0.931245	0.199578	-4.66607	3.07013e-06	8.02308e-05
TIFA	1679.02	1.40496	0.301165	4.6651	3.08473e-06	8.05153e-05
ELOVL4	24.9207	-1.2051	0.258381	-4.66403	3.10084e-06	8.08382e-05
ARL8A	336.155	0.849526	0.182185	4.66298	3.11666e-06	8.1153e-05
XKR6	86.0297	-1.03588	0.222262	-4.66064	3.15228e-06	8.19821e-05
TRAJ23	52.4409	-1.35668	0.291132	-4.66003	3.16157e-06	8.21205e-05
LCP1	47153.9	0.83213	0.178576	4.6598	3.16519e-06	8.21205e-05
MAFB	443.732	1.21491	0.260759	4.65915	3.17515e-06	8.22805e-05
ZNF506	1277.72	-0.639395	0.137252	-4.65854	3.18452e-06	8.24247e-05
ST14	230.166	1.17353	0.251929	4.65816	3.19044e-06	8.24567e-05
SAMD12	60.8534	-1.71632	0.36847	-4.65797	3.19337e-06	8.24567e-05
NMT2	403.518	-0.944155	0.202764	-4.65642	3.2176e-06	8.29835e-05
CENPW	32.5078	1.22872	0.263903	4.65597	3.22462e-06	8.30657e-05
BMPR1A	90.9027	-1.03595	0.222596	-4.65394	3.25658e-06	8.37894e-05
NQO2	1552.48	1.0866	0.233535	4.65283	3.27409e-06	8.40881e-05
FAM153A	45.321	-1.89623	0.407554	-4.65271	3.27596e-06	8.40881e-05
CLEC9A	18.26	-1.55568	0.334572	-4.64977	3.32304e-06	8.51958e-05
MPP2	3.364	-1.33045	0.286182	-4.64896	3.33611e-06	8.54296e-05
TMCC1	833.305	-0.738389	0.158867	-4.64784	3.35433e-06	8.56284e-05
ACOT4	9.49507	-1.18596	0.255164	-4.64782	3.35454e-06	8.56284e-05
UBE2J1	6318.42	0.914175	0.196692	4.64775	3.35573e-06	8.56284e-05
BASP1	4118.02	1.21599	0.261756	4.64551	3.39239e-06	8.64621e-05
MORN3	32.7954	-1.21862	0.262395	-4.64422	3.4136e-06	8.68509e-05
ZNF337	476.822	-0.677249	0.14583	-4.6441	3.41567e-06	8.68509e-05
LINC00968	76.0612	1.31806	0.283847	4.64357	3.42437e-06	8.69703e-05
TTC39B	1054.03	-0.817546	0.176107	-4.64232	3.44523e-06	8.73786e-05
SRGN	38166.7	1.08683	0.234123	4.64212	3.44852e-06	8.73786e-05
FEZ1	11.1014	-1.58002	0.34044	-4.64112	3.46522e-06	8.76993e-05
HSPB1	68.5216	2.34816	0.506142	4.63933	3.49544e-06	8.83607e-05
RPS3P7	12.8295	-1.64163	0.354127	-4.63571	3.55714e-06	8.97489e-05
FGR	8772.09	0.860112	0.185544	4.63562	3.55864e-06	8.97489e-05
KIF11	277.697	1.20534	0.260055	4.63496	3.57007e-06	8.99326e-05
PRNCR1	60.0242	-1.3955	0.301153	-4.63386	3.58904e-06	9.03055e-05
ACOT11	23.642	-1.42478	0.307619	-4.63163	3.62799e-06	9.11713e-05
ENPP5	52.811	-1.19975	0.259046	-4.63141	3.63187e-06	9.11713e-05
CCT5	2785.21	0.535964	0.115736	4.63092	3.64042e-06	9.12803e-05
TMEM45A	16.4388	2.0417	0.440985	4.62986	3.65915e-06	9.16438e-05
FFAR3	42.2494	2.20059	0.475347	4.62943	3.66666e-06	9.17257e-05
AZI2	1272.27	0.952609	0.205801	4.62879	3.67807e-06	9.19051e-05
PCDHGA9	3.99632	-1.21263	0.26205	-4.62749	3.7013e-06	9.23789e-05
CDCA5	34.4182	1.50684	0.325669	4.6269	3.71188e-06	9.25365e-05
LMLN	69.8574	-0.703228	0.152116	-4.62298	3.78258e-06	9.41907e-05
TRAV1-1	15.6015	-1.23423	0.267013	-4.62237	3.79389e-06	9.43081e-05
UGP2	2016	0.592799	0.128249	4.62225	3.796e-06	9.43081e-05
HPRT1	168.661	0.868419	0.187982	4.6197	3.84291e-06	9.53641e-05
LINC02193	52.2265	1.64286	0.355746	4.61807	3.87333e-06	9.60089e-05
MTND1P23	13.7013	3.71715	0.805025	4.61744	3.88506e-06	9.61897e-05
TRAJ11	52.0368	-1.34264	0.29107	-4.61279	3.97298e-06	9.82543e-05
SRPK1	3130.69	0.909523	0.197209	4.61198	3.98842e-06	9.85235e-05
CDC45	38.0662	1.46974	0.318784	4.61046	4.01774e-06	9.91124e-05
TFIP11	1134.64	0.658506	0.142835	4.61027	4.02141e-06	9.91124e-05
ACAA2P1	5.8237	-1.41575	0.307223	-4.60823	4.06111e-06	9.99772e-05
RTN4	2433.99	0.664035	0.144124	4.60738	4.07766e-06	0.000100173
POF1B	3.58486	-1.36689	0.296675	-4.60735	4.07829e-06	0.000100173
ADM	1567.4	1.32997	0.288701	4.60674	4.09021e-06	0.000100351
LINC02273	62.4378	-1.24204	0.269735	-4.60467	4.13127e-06	0.000101244
MRPS35-DT	3.19171	-2.08557	0.452974	-4.60418	4.1409e-06	0.000101366
CENPF	440.744	1.31236	0.285103	4.6031	4.16251e-06	0.000101779
PSTPIP2	2494.04	1.28891	0.28013	4.60112	4.20216e-06	0.000102569
DDIT4	552.526	1.40124	0.304549	4.60102	4.20426e-06	0.000102569
FGD4	3246.1	1.02411	0.2226	4.60066	4.21157e-06	0.000102631
DLGAP5	156.962	1.42653	0.310117	4.59996	4.22571e-06	0.00010286
ZDHHC20P4	15.9644	1.29877	0.282359	4.59972	4.23063e-06	0.000102865
MIR571	11.1497	-0.969127	0.21077	-4.59803	4.26498e-06	0.000103584
ANAPC1P1	17.1568	-1.20035	0.261092	-4.59741	4.27778e-06	0.000103778
KRT8P48	4.72167	-1.64982	0.359013	-4.59544	4.31842e-06	0.000104647
SF3B6	592.962	0.9394	0.204487	4.59394	4.34955e-06	0.000105283
RALB	3896.3	0.948458	0.206472	4.59364	4.35583e-06	0.000105318
RPSAP6	36.3332	-1.20205	0.261735	-4.59264	4.37672e-06	0.000105705
NELL2	1021.78	-1.36678	0.297621	-4.59235	4.38281e-06	0.000105734
ZNF831	766.181	-1.0568	0.230226	-4.59028	4.42657e-06	0.000106671
C1GALT1C1	533.734	0.846687	0.184472	4.58978	4.43716e-06	0.000106807
ZBTB25	1268.23	-0.764006	0.166473	-4.58936	4.44612e-06	0.000106889
CDC20	65.0135	1.55268	0.338338	4.58916	4.45041e-06	0.000106889
P4HA2	46.5813	1.25827	0.274229	4.58839	4.46687e-06	0.000107165
TRAJ32	36.5485	-1.40066	0.305315	-4.58759	4.48388e-06	0.000107454
TRGV4	20.53	-1.68296	0.366909	-4.58685	4.49987e-06	0.000107718
JMJD7	16.668	-0.999362	0.217915	-4.58603	4.51759e-06	0.000108023
BFSP2-AS1	4.4607	-1.24093	0.270673	-4.58459	4.5488e-06	0.000108573
BBS2	460.066	-0.710452	0.154968	-4.58451	4.55061e-06	0.000108573
LINC03049	73.795	-1.08784	0.237322	-4.5838	4.56595e-06	0.000108676
ALPK2	4.88647	-1.36391	0.297553	-4.58375	4.56716e-06	0.000108676
COPB1	3330.74	0.601885	0.131312	4.58362	4.56998e-06	0.000108676
DYSF	4940.15	1.29997	0.283715	4.58196	4.60631e-06	0.000109346
SMARCD3	418.924	1.33438	0.29123	4.58188	4.60823e-06	0.000109346
STX18-AS1	76.5916	-0.970835	0.211948	-4.58052	4.63814e-06	0.000109935
DISC1FP1	2.53914	-1.25434	0.273903	-4.57949	4.66121e-06	0.000110361
TRAJ54	8.44717	-1.26586	0.276476	-4.57855	4.6822e-06	0.000110737
PTGFR	16.1194	2.57948	0.563614	4.57667	4.72432e-06	0.000111612
KLF12	2629.25	-0.851387	0.186075	-4.57551	4.75063e-06	0.000112111
CNKSR3	10.4038	-1.20858	0.264353	-4.57183	4.83482e-06	0.000113973
HIF1A	5382.09	0.849106	0.185916	4.56716	4.94374e-06	0.000116414
STAC3	88.9608	0.953003	0.208685	4.5667	4.95454e-06	0.000116542
ARMCX3	698.64	0.624956	0.136861	4.56636	4.96267e-06	0.000116607
GRN	2193.38	1.20912	0.264879	4.56479	4.99991e-06	0.000117354
VWA5A	287.888	1.12581	0.246649	4.56444	5.00839e-06	0.000117426
PAM	864.847	0.9903	0.216986	4.56389	5.02155e-06	0.000117607
RILPL2	1199.88	0.760384	0.166644	4.56292	5.04477e-06	0.000118024
KCNK5	23.8074	1.23726	0.271223	4.56177	5.07246e-06	0.0001185
ALOX5AP	4836.69	1.33372	0.292379	4.56162	5.07606e-06	0.0001185
LINC02975	34.4163	-1.4412	0.316013	-4.56057	5.10149e-06	0.000118965
CATSPER2	68.0132	-1.14677	0.251515	-4.55944	5.12902e-06	0.000119479
OTUD7A	59.7328	-1.12596	0.246975	-4.55899	5.14011e-06	0.000119608
L1TD1	34.7733	1.98811	0.436168	4.55812	5.16138e-06	0.000119974
KLHDC1	118.333	-0.83446	0.183104	-4.5573	5.18154e-06	0.000120211
LINC01128	241.421	-0.81022	0.177787	-4.55726	5.18264e-06	0.000120211
ZNF600	340.691	-0.728853	0.159999	-4.55536	5.22957e-06	0.000121169
GDI2	4677.59	0.602121	0.132217	4.55404	5.26257e-06	0.000121696
LGR6	14.0427	-1.63568	0.359175	-4.554	5.26351e-06	0.000121696
GNA15	309.943	0.931747	0.204665	4.55255	5.30005e-06	0.00012241
TRAJ7	53.5241	-1.24301	0.273098	-4.55153	5.32579e-06	0.000122873
PLCB1-IT1	22.4743	-1.51167	0.33233	-4.54869	5.39806e-06	0.000124408
EPM2A-DT	44.1893	-0.753757	0.16572	-4.54837	5.40641e-06	0.000124418
ANKRD20A5P	60.5322	-1.37032	0.301286	-4.54823	5.40998e-06	0.000124418
ANKRD34B	277.302	2.27656	0.500778	4.54605	5.46622e-06	0.000125578
AGTRAP	1094.2	0.952387	0.20954	4.54513	5.49006e-06	0.000125992
MSTO2P	33.0919	-0.950588	0.209159	-4.54482	5.49831e-06	0.000126048
CTDNEP1P1	3.90726	-1.38268	0.304387	-4.5425	5.55921e-06	0.000127278
ADAM17	2158.03	0.736958	0.162243	4.54233	5.56369e-06	0.000127278
CNGA4	15.94	1.63569	0.360118	4.54209	5.56993e-06	0.000127286
UCHL1	25.8747	1.95575	0.430911	4.53865	5.66157e-06	0.000128948
NOP10	1397.75	0.848388	0.186927	4.53861	5.66272e-06	0.000128948
CKAP2L	57.589	1.48709	0.327664	4.53847	5.66626e-06	0.000128948
MTERF2	146.17	-0.755998	0.166583	-4.53825	5.67218e-06	0.000128948
SMIM1	133.474	2.33802	0.515182	4.53825	5.67243e-06	0.000128948
ZNRF3	10.5848	-1.16737	0.257295	-4.53711	5.70307e-06	0.000129509
KRT8P42	1.93456	-1.39081	0.306608	-4.53613	5.72946e-06	0.000129972
HNRNPA1P27	2.74429	-1.1955	0.263639	-4.5346	5.77125e-06	0.000130573
RPS3AP29	7.73209	-1.35458	0.298726	-4.53452	5.77343e-06	0.000130573
STARD9	330.85	-1.13928	0.251248	-4.5345	5.77403e-06	0.000130573
VPS35	3394.21	0.632108	0.139409	4.5342	5.78213e-06	0.000130619
TUBB8P7	8.88008	2.71251	0.598471	4.5324	5.83183e-06	0.000131605
CTSL	388.577	1.40012	0.308977	4.53147	5.85743e-06	0.000131979
TSHZ3	320.36	1.31883	0.291046	4.53136	5.8606e-06	0.000131979
NDUFB3	404.39	1.18935	0.262665	4.528	5.95447e-06	0.000133935
TRGV9	76.9177	-1.36784	0.302098	-4.52781	5.95985e-06	0.000133935
PAPPA-AS1	6.88127	-1.16721	0.2578	-4.52759	5.96601e-06	0.000133935
GPM6B	4.84424	-1.37038	0.302775	-4.52608	6.00867e-06	0.000134621
FAM153CP	8.51087	-1.68676	0.372676	-4.52607	6.00899e-06	0.000134621
LILRB3	2577.07	1.1235	0.248248	4.5257	6.01948e-06	0.000134717
GGH	114.152	1.38694	0.306707	4.52202	6.12532e-06	0.000136944
KIF4A	58.434	1.37062	0.303189	4.52068	6.16421e-06	0.000137672
METTL24	3.80442	-1.26428	0.280075	-4.51409	6.35905e-06	0.000141877
TRAV8-2	35.1589	-1.05881	0.234659	-4.51211	6.41865e-06	0.000143059
SLC4A7	1797.29	-0.75449	0.167223	-4.51188	6.4257e-06	0.000143069
MATR3	652.407	-0.725867	0.160913	-4.51093	6.45427e-06	0.000143449
MARCKS	2167.95	1.10764	0.245558	4.51071	6.46119e-06	0.000143449
KIFC1	59.9965	1.4001	0.310397	4.51066	6.46262e-06	0.000143449
MUC16	3.30902	-1.6921	0.375154	-4.51042	6.4699e-06	0.000143464
NAIPP1	67.7047	1.7058	0.378304	4.50907	6.51132e-06	0.000144234
CD14	4643.26	1.21533	0.269546	4.5088	6.5194e-06	0.000144266
FSTL4	51.295	2.24013	0.497028	4.50704	6.57375e-06	0.00014532
SEC23B	1478.66	0.613094	0.136127	4.50383	6.67407e-06	0.000147387
PROX2	5.089	-1.28454	0.285319	-4.50212	6.72785e-06	0.000148399
ZMYND10	16.3667	-0.982713	0.218287	-4.50194	6.73358e-06	0.000148399
CYP4F12	36.5081	-1.81078	0.402315	-4.5009	6.76661e-06	0.000148975
APLP2	4577.84	0.7781	0.172912	4.49996	6.79651e-06	0.000149482
BRWD1-AS1	5.07172	-0.933819	0.207608	-4.49798	6.86019e-06	0.000150729
IFNGR2	4320.49	0.760496	0.169101	4.4973	6.8823e-06	0.000151062
ACSL4	6285.07	1.02721	0.228433	4.49675	6.8999e-06	0.000151295
IGLJ2	26.3224	1.47998	0.329467	4.49205	7.05419e-06	0.000154522
PMS2P4	31.6154	-0.70504	0.156972	-4.49151	7.07199e-06	0.000154755
NANOGP5	32.2728	-1.0634	0.236853	-4.48968	7.13298e-06	0.000155932
PGAM1	469.797	0.633519	0.141116	4.48934	7.14434e-06	0.000156023
TRAJ18	48.5572	-1.33138	0.296604	-4.48874	7.16457e-06	0.000156027
TTC12	210.685	-0.936436	0.208626	-4.4886	7.16944e-06	0.000156027
SNORA11B	10.0298	-1.16265	0.259025	-4.48856	7.17059e-06	0.000156027
KCNQ3	3.74801	-1.17337	0.261421	-4.48843	7.17484e-06	0.000156027
TRGV10	65.6685	-1.15538	0.257432	-4.48809	7.18646e-06	0.000156027
EXOG	261.444	-0.760377	0.169422	-4.48805	7.18774e-06	0.000156027
JAKMIP2	140.61	-1.17007	0.260722	-4.48783	7.19539e-06	0.000156037
SKAP1	378.421	-1.08728	0.242317	-4.48704	7.22212e-06	0.00015646
WEE2-AS1	27.8977	-1.07594	0.239923	-4.48452	7.3078e-06	0.000158158
ACVR1C	26.3664	-1.46194	0.326022	-4.48416	7.32018e-06	0.000158268
ATP5MFP4	15.5351	1.66929	0.372319	4.48351	7.34265e-06	0.000158595
LINC02937	7.45842	-1.45086	0.323673	-4.48247	7.37847e-06	0.00015921
BNIP2	6606.66	0.736373	0.164301	4.48186	7.39936e-06	0.000159502
ACSL3	1505.03	0.757913	0.169174	4.48009	7.46125e-06	0.000160676
BASP1-AS1	112.289	1.48416	0.33131	4.47967	7.47576e-06	0.000160708
C10orf88B	28.4422	-0.940271	0.2099	-4.47962	7.47756e-06	0.000160708
RPL7P24	22.8124	1.21629	0.27201	4.47147	7.76827e-06	0.000166791
BTG1P1	61.2439	-1.60543	0.359067	-4.4711	7.78178e-06	0.000166915
KMT5A	273.981	0.642625	0.143768	4.46989	7.82606e-06	0.000167699
NPIPA5	5.84125	-1.3424	0.300515	-4.46698	7.93305e-06	0.000169824
PYHIN1	647.616	-1.13863	0.25493	-4.46645	7.95278e-06	0.000170078
TIPARP	2077.26	0.952205	0.213213	4.46598	7.97023e-06	0.000170283
EEF2K	232.535	-0.983585	0.220281	-4.46514	8.00147e-06	0.000170782
HPN	7.98946	2.37356	0.531641	4.46459	8.02241e-06	0.00017106
CRISPLD2	2333	1.3344	0.299088	4.46156	8.13654e-06	0.000173314
CA6	6.96002	-1.64302	0.368277	-4.46136	8.14407e-06	0.000173314
EFCAB2	220.847	1.20267	0.269863	4.45659	8.32732e-06	0.000176912
GLB1L2	12.192	-1.55559	0.349059	-4.45654	8.32948e-06	0.000176912
RBBP4P1	17.975	-1.19164	0.267486	-4.45496	8.39082e-06	0.00017804
JHY	37.3847	-0.903115	0.202743	-4.45448	8.40966e-06	0.000178265
PROCR	9.34325	-1.08268	0.243208	-4.45167	8.52046e-06	0.000180437
UNC45B	15.4619	-1.06769	0.239886	-4.45081	8.55485e-06	0.000180989
ARMCX5-GPRASP2	62.6839	-0.683292	0.153624	-4.44783	8.6743e-06	0.000183337
OPLAH	325.957	1.65174	0.371392	4.44742	8.69075e-06	0.000183398
AP3S1	699.928	0.677491	0.152339	4.44725	8.69779e-06	0.000183398
CPSF2	2460.91	0.482054	0.108397	4.44713	8.7026e-06	0.000183398
ATP6V1E1	1714.75	0.5952	0.133864	4.44629	8.73648e-06	0.000183933
DEPP1	12.4425	1.91522	0.430791	4.44582	8.75565e-06	0.00018402
HEATR9	8.34516	-1.5712	0.353415	-4.44577	8.7576e-06	0.00018402
FCRL6	256.425	-1.65357	0.371988	-4.44521	8.78055e-06	0.000184323
PECR	486.185	0.91835	0.206657	4.44383	8.83702e-06	0.000185329
MAMDC2-AS1	5.85459	-1.17971	0.265624	-4.44127	8.94283e-06	0.000187367
TASP1	199.077	-0.611972	0.137809	-4.44073	8.96534e-06	0.000187525
RNU6-202P	12.3469	-0.985689	0.221969	-4.44067	8.96799e-06	0.000187525
TTK	85.043	1.25275	0.282133	4.44027	8.9846e-06	0.000187525
ATP8B4	1703.36	1.1153	0.251178	4.44026	8.985e-06	0.000187525
NAIPP3	21.9406	1.41201	0.318231	4.43706	9.1194e-06	0.000190147
DNAJC13	3964.74	0.820153	0.184861	4.43659	9.13961e-06	0.000190385
MROH6	69.2462	1.56453	0.352964	4.43254	9.31284e-06	0.000193764
TNIK	1038.64	-0.866096	0.195402	-4.43238	9.3197e-06	0.000193764
FAM228B	345.961	0.610272	0.137696	4.43203	9.33521e-06	0.000193858
MSRB2	294.242	0.994263	0.224347	4.43181	9.34448e-06	0.000193858
ZNF662	19.6932	-1.26862	0.286263	-4.43166	9.35109e-06	0.000193858
AK3P3	25.218	-0.89915	0.202975	-4.42986	9.42928e-06	0.000195292
KCNK12	6.41438	-1.03791	0.234313	-4.42958	9.44151e-06	0.000195359
MGST1	231.442	1.107	0.249966	4.42859	9.48504e-06	0.000196072
NOL3	35.1784	1.07467	0.242792	4.42628	9.58742e-06	0.000198
ROM1	27.1383	1.03485	0.23383	4.42565	9.61542e-06	0.000198389
TMEM181	887.427	-0.531645	0.120142	-4.42513	9.63828e-06	0.000198671
YPEL3-DT	67.6958	-1.826	0.412729	-4.42422	9.67933e-06	0.000199328
SPAG5	138.967	1.02439	0.231559	4.42389	9.69388e-06	0.000199438
KIAA1958	473.401	1.17876	0.266531	4.4226	9.7521e-06	0.000200446
SLC28A3	35.2948	2.27055	0.513769	4.4194	9.89774e-06	0.000203246
SHISA4	46.0069	-2.3393	0.529439	-4.41845	9.94119e-06	0.000203945
PAG1	9693.84	0.78419	0.177592	4.41568	1.00691e-05	0.000206287
TEX14BP	1.82729	-1.3451	0.304626	-4.41557	1.00744e-05	0.000206287
EML5	106.825	-1.18047	0.267363	-4.41522	1.00907e-05	0.000206426
HEXB	1480.73	0.606719	0.137449	4.41415	1.01408e-05	0.000207255
VPS26CP1	9.31441	2.43114	0.550912	4.41294	1.01975e-05	0.000208216
CASK	567.434	-0.702787	0.159381	-4.40946	1.03627e-05	0.000211391
MIR1183	4.51328	-1.16581	0.264427	-4.40882	1.03936e-05	0.000211823
SMPD5	12.2256	2.11055	0.478934	4.40678	1.04918e-05	0.000213623
DEPDC1	66.4496	1.52103	0.345269	4.40534	1.05616e-05	0.000214841
C1orf21	210.425	-1.20179	0.272825	-4.40499	1.05786e-05	0.000214987
GRAMD1C	109.528	-1.53526	0.348624	-4.40376	1.0639e-05	0.000216011
IGHV1-69	41.908	1.8179	0.412973	4.402	1.07259e-05	0.000217533
TMCO3	1411.55	0.85052	0.19322	4.40183	1.07341e-05	0.000217533
CABP5	11.9564	-1.61546	0.367063	-4.40105	1.0773e-05	0.000218117
LINC02910	79.7558	-1.15402	0.262297	-4.39968	1.0841e-05	0.000219289
RAB27A	3440.12	0.814389	0.185139	4.39879	1.08855e-05	0.000219985
LINC02384	143.603	-1.09057	0.248079	-4.39606	1.10231e-05	0.000222558
CCNB1	193.556	1.10587	0.251577	4.39575	1.10391e-05	0.000222672
ACACB	128.421	-1.03633	0.235798	-4.39501	1.10766e-05	0.000223222
NF1P8	5.81057	-1.73916	0.395822	-4.3938	1.11386e-05	0.000224262
CEP43	422.472	-0.726117	0.165287	-4.39307	1.11763e-05	0.000224813
DIXDC1	60.4167	-1.11209	0.253211	-4.39193	1.12348e-05	0.00022578
PDIA6	2126.77	0.689231	0.156971	4.39081	1.1293e-05	0.000226739
STK17B	21109.4	0.625701	0.142527	4.39007	1.13315e-05	0.000227218
LAMTOR5	679.813	0.775851	0.176734	4.38995	1.13378e-05	0.000227218
TRAF1	652.817	-0.853351	0.194416	-4.38929	1.1372e-05	0.000227507
HLCS-IT1	8.45181	-1.2303	0.280297	-4.38927	1.13733e-05	0.000227507
CYP4F35P	3.7317	-1.25454	0.285901	-4.388	1.14397e-05	0.000228624
PLEKHA1	1234.29	-0.850482	0.193896	-4.38628	1.15308e-05	0.000230232
PRR5L	504.776	-1.28205	0.292304	-4.38602	1.15442e-05	0.00023029
MIR101-1	31.3607	-1.07967	0.246198	-4.38538	1.15783e-05	0.000230757
TRAJ20	47.7578	-1.21991	0.278205	-4.38493	1.16025e-05	0.000231027
HSPA5	2296.84	0.91342	0.208517	4.38056	1.18374e-05	0.000235487
FSBP	21.3006	-1.07768	0.24604	-4.38009	1.18628e-05	0.000235776
TRAJ59	3.38421	-1.17534	0.268356	-4.3798	1.18791e-05	0.000235883
IGKV1-33	41.0388	1.57188	0.35899	4.37863	1.19426e-05	0.000236927
TNFSF18	2.30583	-1.32198	0.30194	-4.37829	1.19616e-05	0.000237087
RPS27P16	6.92314	-1.18023	0.2696	-4.37772	1.19929e-05	0.000237279
MIR5692C2	26.8991	-0.965838	0.220626	-4.37771	1.19932e-05	0.000237279
RNU6-838P	29.7999	-1.32947	0.303859	-4.37528	1.21276e-05	0.000239679
CDIN1	116.391	-0.749637	0.171341	-4.37512	1.21366e-05	0.000239679
THEMIS	1303.15	-0.93532	0.213841	-4.37391	1.2204e-05	0.00024079
SHKBP1	1881.35	0.945413	0.216235	4.37215	1.23031e-05	0.000242524
PBK	26.9141	1.42635	0.326338	4.37078	1.23806e-05	0.00024383
ZMPSTE24	1266.52	0.649602	0.148639	4.37034	1.24056e-05	0.000244034
ZNF169	275.729	-0.617385	0.141276	-4.37007	1.24208e-05	0.000244034
C8orf88	88.1881	1.26935	0.290481	4.36981	1.24355e-05	0.000244034
RNU6-414P	2.45748	-1.12275	0.256936	-4.36977	1.2438e-05	0.000244034
RASGRP1	1970.29	-0.872151	0.199595	-4.3696	1.24473e-05	0.000244034
GPX3	6.59889	-1.16493	0.26662	-4.36925	1.24676e-05	0.000244212
EXT1	635.964	0.910725	0.208544	4.36707	1.25923e-05	0.000246213
GPR141	982.438	1.21969	0.279292	4.36707	1.25925e-05	0.000246213
PTTG1IP	3788.02	0.614706	0.140811	4.36548	1.26846e-05	0.000247791
CDC42EP3-AS1	75.4968	-1.19205	0.273095	-4.36498	1.27133e-05	0.000248128
MRPL51	441.522	0.599269	0.137321	4.36401	1.27698e-05	0.000249006
TMEM167A	2921.38	0.669273	0.153395	4.36307	1.2825e-05	0.000249857
EDNRB	19.9454	1.92542	0.441367	4.3624	1.28643e-05	0.000250397
STXBP4	256.963	-0.714224	0.163773	-4.36106	1.29437e-05	0.000251716
MIR5690	28.5525	1.40597	0.322421	4.36067	1.29663e-05	0.000251931
ERBB3	4.37449	-1.15857	0.265759	-4.35947	1.30379e-05	0.000253094
CSTB	525.965	0.779055	0.17878	4.35762	1.31483e-05	0.000255009
KIF2C	65.9543	1.33941	0.307463	4.35634	1.32257e-05	0.000256281
TRIP13	51.2001	1.14664	0.263397	4.35328	1.34116e-05	0.00025965
SEMA3B	21.5561	1.598	0.367221	4.35161	1.35141e-05	0.000261196
POPDC2	31.7199	-0.77685	0.178521	-4.35159	1.35155e-05	0.000261196
PCDHGB5	4.86063	-1.16616	0.268067	-4.35027	1.35973e-05	0.000262542
PIM3	1247.28	1.03028	0.236879	4.3494	1.36511e-05	0.000263346
MIR3945	14.9102	1.6723	0.384554	4.34868	1.36961e-05	0.00026398
SLC35A3	709.073	-0.548305	0.126133	-4.34705	1.37983e-05	0.000265617
XRCC4	268.138	0.828649	0.190629	4.34693	1.38056e-05	0.000265617
YWHAG	1640.23	0.586363	0.134961	4.34467	1.39484e-05	0.000267878
KIAA1671	70.0807	-1.38866	0.31963	-4.34459	1.39535e-05	0.000267878
JRKL	349.951	0.66299	0.152605	4.34449	1.39602e-05	0.000267878
PAQR8	450.111	-0.785949	0.180929	-4.34395	1.39941e-05	0.00026829
CBX3	2084.09	0.61111	0.140689	4.34368	1.40113e-05	0.000268382
ACAD11	63.0799	-0.790044	0.181913	-4.34297	1.4057e-05	0.000269021
KLRF1	211.217	-1.34016	0.308649	-4.34203	1.41173e-05	0.000269928
ZNF599	70.3497	-0.788986	0.181717	-4.34184	1.41293e-05	0.000269928
RN7SL634P	12.195	1.86522	0.429698	4.34078	1.41978e-05	0.000270996
MCTP2	10766.7	0.988899	0.227858	4.33997	1.425e-05	0.0002717
FBXO6	441.972	1.52346	0.351052	4.3397	1.42676e-05	0.0002717
RAB1A	2061.44	0.689545	0.158895	4.33963	1.42724e-05	0.0002717
NDUFA1	506.354	0.70479	0.162415	4.33944	1.42848e-05	0.0002717
ACVR2B-AS1	5.13724	-1.18169	0.27237	-4.33856	1.43422e-05	0.000272385
RNU6-316P	3.51238	-1.15871	0.267076	-4.3385	1.4346e-05	0.000272385
C4orf3	2887.53	0.823006	0.189767	4.33693	1.44489e-05	0.000274099
TRAJ53	11.0575	-1.23409	0.284636	-4.33566	1.45326e-05	0.000275445
DNAJA2	1559.99	0.537648	0.124017	4.33528	1.45574e-05	0.000275675
MIR4306	2.47869	-1.27619	0.294482	-4.33367	1.46644e-05	0.000277458
SCAND2P	486.15	-0.614971	0.141917	-4.33332	1.4688e-05	0.000277662
HBG1	81.2987	3.22174	0.743549	4.33292	1.47145e-05	0.000277748
TIGD3	33.1876	-1.69358	0.390883	-4.3327	1.4729e-05	0.000277748
TRAJ30	40.5454	-1.28173	0.295829	-4.33267	1.4731e-05	0.000277748
LPAL2	58.4223	-1.28816	0.297561	-4.32907	1.4974e-05	0.000281953
NFE2L2	2592.14	0.623798	0.144099	4.32895	1.4982e-05	0.000281953
H2BC17	379.893	1.2779	0.295209	4.32879	1.49931e-05	0.000281953
DYNC2H1	121.954	-0.986824	0.228046	-4.32731	1.50944e-05	0.000283613
DEPDC1B	75.1589	1.19224	0.275669	4.32492	1.52585e-05	0.000286448
PHTF1	1103.34	0.902164	0.208705	4.32268	1.54146e-05	0.000289128
CPEB4	5487.94	0.80149	0.185457	4.32169	1.54836e-05	0.00029017
PIGL	241.271	-0.976511	0.225987	-4.32109	1.55262e-05	0.000290717
VSIG4	152.559	2.20262	0.509994	4.31892	1.56798e-05	0.00029334
SEMA6B	42.4675	1.91757	0.444146	4.31743	1.57857e-05	0.000294742
LMO7	228.154	-0.786859	0.182256	-4.31733	1.57927e-05	0.000294742
LILRB1	553.122	1.05526	0.244433	4.31718	1.58032e-05	0.000294742
TICRR	30.3642	1.39642	0.323462	4.3171	1.58092e-05	0.000294742
ANLN	143.57	1.3915	0.322387	4.31624	1.58708e-05	0.000295637
ACOX2	8.42472	1.84593	0.427754	4.3154	1.59311e-05	0.000296505
PDGFC	273.242	1.23382	0.285949	4.31482	1.59736e-05	0.000297041
RPL6P8	9.97556	1.69145	0.392141	4.31337	1.60785e-05	0.000298734
NMRAL2P	17.8035	1.85191	0.429402	4.31276	1.61227e-05	0.000299299
RAB44	96.1121	-1.30317	0.302186	-4.31246	1.61445e-05	0.000299447
LUC7L	703.734	-0.637592	0.147857	-4.31223	1.61619e-05	0.000299514
VPS9D1	411.023	1.06688	0.247428	4.3119	1.61857e-05	0.000299698
TRBJ1-3	30.1192	-1.17791	0.273269	-4.31044	1.62929e-05	0.000301426
TRBV29-1	71.9816	-1.1007	0.255389	-4.30991	1.63322e-05	0.000301896
CROT	205.209	-0.62749	0.145633	-4.30871	1.6421e-05	0.000303278
SNX3	4595.72	0.913259	0.212068	4.30644	1.659e-05	0.000306139
UBE3D	172.651	-0.759622	0.176449	-4.30505	1.66945e-05	0.000307804
GPR183	763.095	-0.814136	0.189166	-4.30381	1.67883e-05	0.000309271
FRY	2950.06	-0.983201	0.228462	-4.30357	1.68069e-05	0.00030935
RNU6-1283P	4.21772	-1.16104	0.269822	-4.30297	1.68522e-05	0.000309921
EOMES	248.901	-1.23542	0.287485	-4.29732	1.72877e-05	0.00031766
ITGA4	7592.61	-0.675862	0.157316	-4.29622	1.73737e-05	0.00031897
CD24	1345.37	1.50125	0.349501	4.29541	1.74374e-05	0.000319867
C1QTNF3	50.7616	-0.96356	0.224375	-4.29442	1.75151e-05	0.000321022
NMNAT2	8.77289	1.90596	0.443864	4.29402	1.75469e-05	0.000321332
ATP13A3-DT	46.786	1.37532	0.320392	4.29261	1.76583e-05	0.000323099
BRCA2	384.886	1.01724	0.237065	4.291	1.77871e-05	0.000325182
ESCO2	75.6694	1.14246	0.266339	4.28948	1.79096e-05	0.000327144
IFI30	183.099	0.881244	0.205474	4.28883	1.79617e-05	0.000327819
CLEC4OP	3.98136	-1.62123	0.378137	-4.28742	1.80763e-05	0.000329634
MTND5P26	6.96168	-1.15827	0.270316	-4.28489	1.82833e-05	0.000333128
KLHL3	244.081	-1.12311	0.262159	-4.28407	1.83507e-05	0.000334076
LANCL1	692.204	-0.604429	0.141137	-4.28257	1.84748e-05	0.000336053
CCDC141	513.933	-1.10711	0.25853	-4.28234	1.84938e-05	0.000336116
C12orf75-AS1	3.98448	-1.39794	0.326507	-4.2815	1.85638e-05	0.000337015
TPM3	8180.17	0.556761	0.130043	4.28137	1.85744e-05	0.000337015
MB21D2	23.0717	-1.09862	0.256649	-4.28063	1.86365e-05	0.000337858
PPCDC	308.949	-0.880358	0.205694	-4.27994	1.86942e-05	0.000338622
NFIL3	1141.83	1.01168	0.236387	4.27975	1.87105e-05	0.000338634
ZNF578	27.3083	-0.855615	0.199996	-4.27816	1.88446e-05	0.000340776
PCDHGA11	6.80025	-1.15436	0.269905	-4.2769	1.89511e-05	0.000342416
LAPTM4B	154.302	1.23241	0.288286	4.27496	1.9117e-05	0.000345126
CYB5R1	549.661	0.657013	0.153707	4.27446	1.91603e-05	0.00034562
SRGAP1	20.4512	1.73565	0.406139	4.27354	1.92391e-05	0.000346752
SLC9B1	38.0551	-0.850782	0.19915	-4.27206	1.93676e-05	0.000348777
GOLGA6L9	49.9957	-1.10197	0.258004	-4.27114	1.94473e-05	0.000349662
CCDC89	10.1471	-1.22054	0.285778	-4.27094	1.94655e-05	0.000349662
ATP23	117.404	0.82632	0.193478	4.27087	1.94711e-05	0.000349662
SYTL2	755.223	-1.06966	0.250466	-4.27066	1.94898e-05	0.000349662
PNPLA1	131.802	1.20692	0.282614	4.27057	1.94974e-05	0.000349662
ERI1	975.422	0.989218	0.231653	4.27026	1.95245e-05	0.000349774
TOMM40L	289.238	0.760049	0.177992	4.27013	1.95359e-05	0.000349774
LGALS12	78.6723	-1.33932	0.313739	-4.26889	1.96446e-05	0.000351429
CAMP	388.423	1.70269	0.399098	4.26635	1.98698e-05	0.000355165
NASP	1372.6	0.587596	0.137853	4.26247	2.02178e-05	0.000361086
EPHB4	141.268	1.56137	0.366423	4.26112	2.03402e-05	0.000362974
LEKR1	17.0394	-1.07213	0.251725	-4.25914	2.05216e-05	0.000365909
IGKV1-39	58.2405	1.40963	0.330984	4.2589	2.05435e-05	0.000365998
RGS17	4.54004	-1.52193	0.357414	-4.25818	2.06098e-05	0.000366878
PARVA	2.4099	-1.13881	0.26747	-4.2577	2.06541e-05	0.000367365
PTCH1	86.384	-1.20979	0.284167	-4.25733	2.06879e-05	0.000367665
MIR570	23.1676	-1.05029	0.246788	-4.25584	2.08266e-05	0.000369524
ASPHD2	148.308	0.915466	0.215108	4.25584	2.08266e-05	0.000369524
MIR4446	7.5231	-1.00183	0.235494	-4.25417	2.09829e-05	0.000371163
RBM26-AS1	67.7646	-0.80083	0.188247	-4.25415	2.09845e-05	0.000371163
RPS3P6	5.80861	-1.28882	0.302957	-4.25414	2.09853e-05	0.000371163
ARPC5	12222	0.712127	0.167397	4.25412	2.09876e-05	0.000371163
BTBD3	226.989	0.697404	0.163958	4.25356	2.10397e-05	0.000371781
NAIP	2825.04	1.37179	0.322604	4.25225	2.11637e-05	0.000373668
TRBJ1-2	19.2431	-1.05706	0.248637	-4.25142	2.12416e-05	0.000374737
GSEC	656.257	1.29575	0.304868	4.25022	2.13563e-05	0.000376455
ATP5PF	303.269	0.754775	0.177613	4.24956	2.14191e-05	0.000377255
HMMR	105.428	1.46409	0.344766	4.24662	2.17017e-05	0.000381922
RANBP2	5318.25	0.580083	0.136607	4.24637	2.17265e-05	0.000382047
TOX4P1	36.1397	1.0771	0.253674	4.246	2.1762e-05	0.000382153
ATP6V0E2-AS1	82.0813	-1.0566	0.24885	-4.24594	2.17677e-05	0.000382153
TTC16	86.1938	-1.29006	0.303861	-4.24556	2.18047e-05	0.000382412
MGAM	12431.9	1.23666	0.291293	4.24543	2.18178e-05	0.000382412
TOMM20P2	111.378	-1.0961	0.258251	-4.24434	2.19238e-05	0.00038396
COQ6	203.506	-0.629633	0.148398	-4.24286	2.20691e-05	0.000386191
RPL7P18	68.4996	1.12351	0.264834	4.24233	2.21211e-05	0.000386789
CPNE3	2893.78	0.650155	0.153268	4.24194	2.21598e-05	0.000387152
ZNF528	389.944	-0.785477	0.185193	-4.24139	2.22145e-05	0.00038764
HDGFL3	203.676	0.974787	0.229832	4.24129	2.22235e-05	0.00038764
IGHV3-64	24.5934	1.83742	0.433309	4.24044	2.23081e-05	0.000388804
MCOLN2	171.498	-0.978809	0.230854	-4.23994	2.23576e-05	0.000389353
DNAJC3	3601.34	0.721027	0.170076	4.23943	2.24086e-05	0.000389762
CHIC1	416.837	-0.746403	0.176066	-4.23935	2.24171e-05	0.000389762
STAG3L3	87.4331	-0.809393	0.190949	-4.2388	2.24721e-05	0.000390405
FZD5	110.527	0.934572	0.22052	4.23804	2.25483e-05	0.000391415
SNURF	27.8929	-1.03891	0.245169	-4.23753	2.25993e-05	0.000391987
SUGCT	10.3448	-1.19271	0.281488	-4.23716	2.2636e-05	0.000392309
SUGT1P4-STRA6LP-CCDC180	5.31934	-0.979107	0.231158	-4.23566	2.27881e-05	0.00039463
CDC42EP2	175.226	-1.01974	0.240814	-4.23453	2.29034e-05	0.000396309
JMJD6	722.526	0.769521	0.181761	4.23369	2.29884e-05	0.000397462
NIPA2	1236.59	0.453263	0.107068	4.23341	2.30175e-05	0.000397648
RMI1	356.028	0.676527	0.159827	4.23287	2.30726e-05	0.000398283
ITPKB-IT1	72.4868	-0.942	0.222571	-4.23235	2.31261e-05	0.000398889
SSBP2	970.572	-0.74244	0.175471	-4.23113	2.32521e-05	0.000400743
SMIM10L2A	10.4997	-1.18152	0.27936	-4.22937	2.34346e-05	0.000402985
COX20P1	11.1394	2.53388	0.599121	4.22933	2.34391e-05	0.000402985
RCAN2	2.92457	-1.40029	0.331103	-4.22918	2.34543e-05	0.000402985
RP2	3052.17	0.752914	0.178029	4.22916	2.34566e-05	0.000402985
SNX6	2144.72	0.593806	0.140424	4.22867	2.35076e-05	0.00040354
CCDC136	58.3667	-1.02367	0.242095	-4.22839	2.35365e-05	0.000403718
TRAJ6	44.4035	-1.1634	0.275203	-4.22741	2.36392e-05	0.000405157
AGFG2	124.614	-0.944425	0.223456	-4.22645	2.37403e-05	0.000406569
HASPIN	26.0983	1.18038	0.279388	4.22487	2.39082e-05	0.000409122
SLC25A17	209.352	-0.463653	0.10977	-4.22384	2.4017e-05	0.000410658
PPP1R26-AS1	5.51979	-0.943482	0.223422	-4.22287	2.41215e-05	0.00041212
OSM	289.497	1.35525	0.32096	4.22249	2.41615e-05	0.000412479
TRMT1L	926.077	0.577174	0.136765	4.22017	2.44115e-05	0.000416419
DPY19L3	1410.48	0.840139	0.199201	4.21754	2.46979e-05	0.000420971
TCTN1	185.877	-1.03309	0.245026	-4.21625	2.48395e-05	0.000423052
TNR	5.82134	-1.15142	0.273116	-4.21587	2.48823e-05	0.000423448
KRT17P8	75.4134	-1.65939	0.393651	-4.21539	2.49347e-05	0.000423852
AZU1	42.0501	2.28148	0.541238	4.2153	2.49451e-05	0.000423852
PCDHGB9P	2.64775	-1.11904	0.265574	-4.21366	2.51262e-05	0.000426594
SLC37A3	1511.2	0.968386	0.229847	4.21317	2.51813e-05	0.000427194
CUEDC2	300.996	0.600168	0.142486	4.21213	2.52978e-05	0.000428588
CXCL16	523.459	1.28132	0.304201	4.21208	2.5303e-05	0.000428588
PMP22	8.70437	-1.79765	0.426846	-4.21146	2.53723e-05	0.000429426
PRKCH-AS1	96.0079	-1.05752	0.251141	-4.21086	2.54404e-05	0.000430243
P2RX6	6.09558	-1.18374	0.281235	-4.20906	2.56439e-05	0.000433346
APBA1	6.64641	-1.11651	0.265344	-4.20779	2.57884e-05	0.000435366
CD164	9275.65	0.701087	0.166622	4.20765	2.58036e-05	0.000435366
MSC-AS1	33.4401	-1.27921	0.304112	-4.20639	2.59481e-05	0.000437462
MIRLET7G	9.6442	-0.95443	0.22691	-4.20621	2.59689e-05	0.000437473
CD163	2048.88	1.68599	0.400901	4.2055	2.60505e-05	0.000438507
LAPTM4A	1212.71	0.585871	0.139323	4.20513	2.60928e-05	0.000438871
DPY19L2P2	94.5761	-0.815465	0.193929	-4.20496	2.61127e-05	0.000438871
SPON1-AS1	8.51747	-1.04706	0.249033	-4.20452	2.61634e-05	0.000439383
PZP	2.5732	-1.26102	0.299992	-4.2035	2.62815e-05	0.000441024
COPB2	3176.85	0.568392	0.135233	4.20305	2.63344e-05	0.00044157
IGLC6	20.0877	1.69086	0.402371	4.20225	2.64271e-05	0.000442782
HMOX1	517.224	1.07524	0.255937	4.20121	2.65494e-05	0.000444487
IGBP1	901.798	0.504396	0.120117	4.1992	2.67855e-05	0.000448093
LINC01395	3.31585	-1.20082	0.28607	-4.19765	2.69702e-05	0.000450694
WDR11-DT	43.7163	-1.0866	0.258865	-4.19754	2.69826e-05	0.000450694
MIR32	5.83253	-0.951933	0.226806	-4.19712	2.70328e-05	0.000451186
CARD16	1159.21	1.02783	0.244903	4.1969	2.70589e-05	0.000451274
DZANK1	43.1989	-0.656349	0.156439	-4.19557	2.72187e-05	0.00045359
SPA17	17.1832	1.07416	0.256087	4.19452	2.73446e-05	0.000455336
DNTTIP2	974.703	0.720377	0.171752	4.1943	2.73721e-05	0.000455444
ZNF101P2	26.0211	-1.02284	0.243913	-4.19346	2.74735e-05	0.000456781
DLEC1	33.5052	-1.05566	0.251764	-4.19304	2.75242e-05	0.000457273
MTCYBP32	5.32097	-1.13352	0.270357	-4.19267	2.75693e-05	0.000457672
SERGEF	225.005	-0.619853	0.147899	-4.19105	2.77663e-05	0.000460589
OLFML2B	14.6536	1.64476	0.392506	4.19039	2.78473e-05	0.000461578
GCNT1	715.995	0.64035	0.152948	4.18672	2.8301e-05	0.000468741
P2RY10	755.885	-0.740959	0.177069	-4.18458	2.85692e-05	0.000472822
ZNF281	2300.86	0.719479	0.172006	4.18287	2.87853e-05	0.000476034
CD226	2114.05	-0.731247	0.174859	-4.18193	2.89045e-05	0.000477641
FLOT2	2291	0.935962	0.223916	4.17997	2.91546e-05	0.000481406
RSPH9	27.6588	1.37523	0.329106	4.17869	2.93197e-05	0.000483763
H2AC4	286.473	1.2035	0.28804	4.17823	2.93787e-05	0.000484101
OR8R1P	5.40852	-1.32882	0.318037	-4.17818	2.93848e-05	0.000484101
FGF9	5.99362	-1.34208	0.32123	-4.17796	2.94139e-05	0.000484192
PPP1R11P2	2.57194	-1.12013	0.268115	-4.17779	2.9435e-05	0.000484192
IFNE	2.49048	-1.17352	0.280941	-4.17712	2.95226e-05	0.000485263
TIMM10B	324.753	-0.504885	0.120876	-4.1769	2.95513e-05	0.000485367
FAM66A	5.49926	-1.40484	0.336396	-4.17615	2.9648e-05	0.000486586
SLC35G1	92.3472	-0.798781	0.191286	-4.17586	2.96868e-05	0.000486854
RADX	41.41	-1.32262	0.316749	-4.17562	2.97179e-05	0.000486996
RNASE3	53.135	1.91185	0.457887	4.17537	2.97497e-05	0.000487149
STK3	567.018	0.834138	0.1998	4.17486	2.98173e-05	0.000487626
ZNF608	283.059	1.44047	0.34504	4.17481	2.98239e-05	0.000487626
RAB31	5979.61	0.889069	0.212986	4.17431	2.98897e-05	0.000488333
MKNK1	2743.07	0.891635	0.213625	4.17383	2.99522e-05	0.000488986
VSIG1	107.809	-1.03765	0.248733	-4.17175	3.02269e-05	0.0004931
MIR223HG	8340.44	1.10871	0.265842	4.17055	3.03868e-05	0.00049505
AUNIP	10.7537	1.62505	0.389652	4.17051	3.03922e-05	0.00049505
RPL36AL	1556.19	0.587463	0.140877	4.17005	3.04537e-05	0.000495678
CAP1	10602.9	0.689668	0.1654	4.1697	3.05001e-05	0.000496062
AK4	24.108	1.2823	0.307707	4.16727	3.08271e-05	0.000501003
S100A11	1976.16	0.977287	0.234543	4.16678	3.08938e-05	0.000501712
SUPT3H	116.632	-0.682627	0.163852	-4.16612	3.09832e-05	0.000502787
ANXA5	3635.8	0.731333	0.175562	4.16567	3.10438e-05	0.000503393
GGACT	64.4982	-0.886644	0.212909	-4.16443	3.12128e-05	0.000505755
GADD45B	791.875	1.07981	0.259421	4.16239	3.14932e-05	0.000509917
MEIS2	3.3241	-1.38814	0.333618	-4.16086	3.17058e-05	0.000512975
H2BC14	358.044	1.23997	0.298168	4.15862	3.20182e-05	0.000517644
SPPL2A	2177.2	0.519175	0.124868	4.15779	3.21337e-05	0.000519124
IGFBP3	5.96985	-1.49686	0.360099	-4.1568	3.22742e-05	0.000521004
AIM2	881.574	1.52057	0.365956	4.15505	3.25221e-05	0.000524615
EEF1GP1	4.97607	-0.907287	0.218398	-4.15428	3.26309e-05	0.000525979
TLR8	8953.63	1.06472	0.256316	4.15394	3.26795e-05	0.000526371
CNNM2	206.918	-0.742613	0.178843	-4.15232	3.29124e-05	0.000529526
NANS	408.228	0.644226	0.155152	4.15224	3.29243e-05	0.000529526
SMYD2	519.308	-0.561893	0.135328	-4.15207	3.29487e-05	0.000529526
WBP4	340.711	0.55098	0.132725	4.15129	3.30607e-05	0.000530932
MIR1203	10.1408	-1.21472	0.292647	-4.15082	3.31292e-05	0.000531555
GUSBP18	356.135	-0.749337	0.180534	-4.15068	3.31486e-05	0.000531555
PDXDC2P	15.8631	-0.788957	0.190157	-4.14897	3.33968e-05	0.000534968
CYYR1	21.9247	1.81098	0.436498	4.14888	3.34108e-05	0.000534968
CTSZ	2989.05	0.597226	0.143969	4.14829	3.34971e-05	0.000535954
ARPC3	5324.33	0.621568	0.149846	4.14805	3.35313e-05	0.000536104
TTC39C	910.652	-0.696324	0.167877	-4.14783	3.35637e-05	0.000536228
TOR1AIP1	3588.16	0.548845	0.13233	4.14754	3.36067e-05	0.000536518
FITM2	101.008	-0.807224	0.194636	-4.14735	3.36347e-05	0.00053657
ARHGAP22	25.2106	-1.33755	0.322539	-4.14694	3.36948e-05	0.000537134
ENOSF1	324.842	-0.91675	0.221247	-4.14356	3.4196e-05	0.000544722
DBNDD1	9.56154	-1.62385	0.391937	-4.14313	3.42592e-05	0.000545328
LRRC70	89.242	1.15747	0.279406	4.14262	3.43368e-05	0.000546161
IMMP2L	150.932	-0.819629	0.197914	-4.14133	3.45296e-05	0.000548825
TSPOAP1-AS1	309.361	-0.701099	0.169318	-4.14074	3.46194e-05	0.000549849
CYBB	20059	0.838105	0.202426	4.14031	3.46835e-05	0.000550465
SYN3	4.64017	-1.43555	0.346776	-4.1397	3.47753e-05	0.000551517
B3GALNT1	37.2701	1.26835	0.306421	4.13926	3.48429e-05	0.000552165
NMNAT1	326.153	0.63042	0.152309	4.1391	3.48672e-05	0.000552165
LINC02970	25.2224	1.5485	0.374135	4.13889	3.48996e-05	0.000552276
IL10	13.7291	1.6719	0.404042	4.13794	3.50444e-05	0.000554161
CYP2B7P	3.27039	-1.41968	0.34314	-4.13731	3.51397e-05	0.000555263
SMIM15	623.571	0.557958	0.134876	4.13682	3.52154e-05	0.000556053
SVOPL	3.43008	-1.18326	0.286048	-4.13658	3.52519e-05	0.000556226
ANKRD55	231.87	1.2466	0.301448	4.13537	3.54382e-05	0.000558758
ATP13A3	3638.52	0.828941	0.20048	4.13478	3.55292e-05	0.000559785
OSGEPL1	165.49	-0.650578	0.157356	-4.13444	3.55817e-05	0.000560205
HSD3B7	64.0448	1.5201	0.367689	4.1342	3.56192e-05	0.000560389
UQCRC1	1057.99	0.557173	0.13483	4.13239	3.59003e-05	0.0005644
ZNF787	505.728	0.870214	0.210603	4.13201	3.5961e-05	0.000564945
BTK	2332.68	0.573241	0.138797	4.13006	3.62673e-05	0.000569344
ACYP1	78.7029	-0.690842	0.167369	-4.12766	3.66467e-05	0.000574883
NFATC2	889.126	-0.907991	0.220006	-4.12711	3.67353e-05	0.000575856
BTF3P3	38.7373	-0.978429	0.237133	-4.12607	3.6901e-05	0.000578036
MCTP1	3102.04	0.791259	0.191778	4.12591	3.69277e-05	0.000578036
SMYD3-IT1	23.371	-1.18903	0.288237	-4.1252	3.70416e-05	0.000579401
NPM1P49	4.09678	-0.930181	0.22558	-4.1235	3.7316e-05	0.000583272
CHMP5	1028.29	1.13492	0.275247	4.12327	3.73538e-05	0.000583442
LINC02705	57.5407	1.27889	0.310187	4.12298	3.74003e-05	0.000583747
LRBA	4560.95	-0.617929	0.149897	-4.12235	3.75031e-05	0.00058493
SKAP2	2884.23	0.836035	0.202837	4.12171	3.76076e-05	0.000586138
EPHX2	211.159	-1.04927	0.254649	-4.12043	3.7816e-05	0.000588962
COPA	3753.8	0.595103	0.144474	4.11911	3.80344e-05	0.000591803
ZNF890P	24.6419	-1.60437	0.389505	-4.11899	3.80531e-05	0.000591803
LLGL2	199.188	-1.03459	0.251224	-4.11821	3.81821e-05	0.000593384
TRGJ1	9.3423	-1.10038	0.267244	-4.1175	3.82998e-05	0.000594787
IGKV3-11	646.396	1.11096	0.269869	4.11666	3.84396e-05	0.00059653
HMGB1P5	91.9745	0.970354	0.235931	4.11287	3.90776e-05	0.000605996
GOLM2	2778.68	0.548804	0.13346	4.11213	3.92021e-05	0.000607492
MAP3K15	7.97601	-1.47129	0.357828	-4.11173	3.927e-05	0.000608109
GRK5-IT1	30.8933	-0.910944	0.221567	-4.11136	3.93329e-05	0.000608648
CCL23	5.01373	-1.99861	0.486225	-4.11047	3.94847e-05	0.000610561
BRI3	1025.64	0.769065	0.187119	4.11003	3.95601e-05	0.000611291
BCAP31	936.006	0.621419	0.151202	4.10986	3.95904e-05	0.000611323
ADM-DT	63.5673	0.951715	0.231582	4.10963	3.96295e-05	0.00061149
SUMO1	1108.73	0.552949	0.134576	4.10883	3.97664e-05	0.000613167
LINC01550	410.764	-0.972874	0.236879	-4.10706	4.00735e-05	0.000617462
FEM1C	1686.47	0.703127	0.171229	4.10636	4.01945e-05	0.000618886
MIR342	19.14	-0.942941	0.229645	-4.10609	4.02419e-05	0.000619177
ACTR3	14284.8	0.521935	0.127139	4.10525	4.03881e-05	0.000620985
KLHL8	1481.24	0.809818	0.197316	4.10418	4.05756e-05	0.000623426
SRP14	1173.83	0.670852	0.163502	4.10301	4.07809e-05	0.000626136
SORD	124.181	-0.773267	0.188481	-4.10263	4.08488e-05	0.000626663
NKTR	5706.25	-0.627685	0.153001	-4.10249	4.08731e-05	0.000626663
SAMD9L	11143.5	1.55597	0.379436	4.10075	4.11811e-05	0.000630939
MAF	335.759	-0.741604	0.180863	-4.10037	4.12488e-05	0.000631529
MTCO1P30	3.86687	-1.09269	0.266621	-4.0983	4.16194e-05	0.000636753
LAP3	2552.31	1.60589	0.391936	4.09731	4.17971e-05	0.000638888
AGBL3	85.7271	-0.791938	0.193295	-4.09705	4.18446e-05	0.000638888
SFI1	751.871	-0.857379	0.209272	-4.09695	4.18626e-05	0.000638888
ATP6AP1	817.036	0.666937	0.162792	4.09687	4.18769e-05	0.000638888
TRBJ1-1	9.40256	-0.987204	0.241087	-4.09481	4.22517e-05	0.000644152
SOCS3-DT	16.9421	1.59752	0.390156	4.09456	4.22965e-05	0.000644381
DUSP13	30.4342	1.94774	0.47577	4.09387	4.24239e-05	0.00064561
SNORA36C	4.59991	-0.972569	0.237571	-4.0938	4.24367e-05	0.00064561
H2BC7	671.708	0.850679	0.207835	4.09305	4.25728e-05	0.000647227
ARL4C	2164.9	-0.813087	0.198666	-4.09273	4.2632e-05	0.000647672
RAD54B	41.867	-0.912912	0.223127	-4.09146	4.28672e-05	0.000650442
CRYBB3	2.46497	-1.10821	0.270861	-4.09142	4.28744e-05	0.000650442
CLUHP3	382.192	-0.933184	0.228101	-4.0911	4.29334e-05	0.000650881
PPP1R3D	1296.06	0.831492	0.203286	4.09026	4.30893e-05	0.000652788
HSPA4	2141.38	0.65585	0.160379	4.08937	4.32556e-05	0.000654849
CPA5	23.6554	1.90045	0.464759	4.08911	4.33036e-05	0.000655118
DOC2B	9.48906	2.05166	0.501798	4.08862	4.3394e-05	0.000655614
SLC25A53	226.545	-0.52821	0.129191	-4.08861	4.33969e-05	0.000655614
CAP2P1	28.1099	-1.02196	0.250007	-4.08772	4.35626e-05	0.000657523
EYA2	1.67689	-1.23872	0.303061	-4.08736	4.36308e-05	0.000657523
SP100	8971.2	0.652008	0.159524	4.08722	4.36581e-05	0.000657523
INPP4B	1715.39	-0.930041	0.22755	-4.0872	4.36618e-05	0.000657523
RPL3L	6.54846	-2.19106	0.536089	-4.08713	4.3675e-05	0.000657523
SULT1B1	5387.13	0.953012	0.233231	4.08613	4.38636e-05	0.000659903
SLC49A3	172.014	1.01757	0.249085	4.08523	4.40327e-05	0.000661987
PTPDC1	125.927	-0.769244	0.188314	-4.0849	4.4096e-05	0.00066248
LRRC75B	11.2892	1.44761	0.354397	4.0847	4.41337e-05	0.000662587
BTD	207.633	-0.523788	0.128255	-4.08397	4.42736e-05	0.000664227
MS4A6A	4710.72	0.885375	0.216881	4.08231	4.45894e-05	0.000667886
POLQ	182.051	0.992319	0.24308	4.08227	4.45976e-05	0.000667886
ZC2HC1A	105.681	-1.06438	0.260737	-4.08221	4.461e-05	0.000667886
BBS9	410.769	-0.541196	0.13263	-4.08051	4.49368e-05	0.000672229
CMTM4	289.885	0.98739	0.241985	4.08038	4.49622e-05	0.000672229
TRAV4	43.8449	-1.04586	0.256428	-4.07857	4.53143e-05	0.000677027
BEND6	2.48111	-1.12521	0.275918	-4.07808	4.54097e-05	0.000677985
NSG2	7.43861	1.99362	0.48891	4.07769	4.54847e-05	0.000678637
TIGAR	323.261	0.47038	0.115384	4.07665	4.56901e-05	0.000681232
LINC02836	1.87185	-1.22189	0.299852	-4.07496	4.60217e-05	0.000685704
SAT1	9100.5	0.949754	0.2331	4.07445	4.61239e-05	0.000686755
RPL7AP74	4.10022	-1.1278	0.276873	-4.07335	4.63408e-05	0.000689053
EBPL	134.16	0.638424	0.156732	4.07335	4.63419e-05	0.000689053
MIR4804	5.95067	-1.11056	0.272682	-4.07274	4.64635e-05	0.000690388
RRM2P3	18.7465	-1.15508	0.283741	-4.07089	4.6833e-05	0.0006954
KCND3	10.3753	-1.29176	0.317351	-4.07044	4.69253e-05	0.000696295
FAP	28.9766	2.29375	0.563605	4.06979	4.70546e-05	0.000697735
TDRKH	95.2815	-0.719624	0.176864	-4.06879	4.72569e-05	0.000700256
KCTD3	190.947	0.63249	0.155464	4.06839	4.73383e-05	0.000700982
MARCHF5	710.33	0.553196	0.135995	4.06776	4.74665e-05	0.000702214
IGHV3-21	407.175	1.21562	0.298849	4.06767	4.74863e-05	0.000702214
CAMKK2	2479.24	0.787438	0.193608	4.06717	4.75883e-05	0.000703242
DDX10P1	288.113	1.18668	0.291797	4.06679	4.76655e-05	0.000703902
ADGRG6	14.3611	-1.17994	0.29017	-4.06639	4.77469e-05	0.000704624
LINC00680	158.201	-0.669668	0.164761	-4.06447	4.81411e-05	0.000709959
CLU	684.297	1.36222	0.335169	4.06427	4.81822e-05	0.000710081
ZFYVE28	85.9585	-0.990671	0.243774	-4.06388	4.82629e-05	0.000710787
ITGB1P1	21.6645	-0.800885	0.197157	-4.06217	4.86187e-05	0.000715413
LGALS1	2199.21	0.980891	0.241477	4.06205	4.86431e-05	0.000715413
CD96	1730.5	-0.848527	0.208911	-4.06167	4.87229e-05	0.000715686
SIGLEC16	19.2696	1.42093	0.349841	4.06165	4.87277e-05	0.000715686
FCER1A	124.986	-2.00257	0.493118	-4.06104	4.88544e-05	0.000717061
LONRF2	4.09785	-1.59152	0.391946	-4.06056	4.89561e-05	0.000718067
LINC02614	25.6848	-0.821841	0.202417	-4.06013	4.90451e-05	0.000718885
PDCL3P4	27.4535	-0.87017	0.214359	-4.0594	4.9198e-05	0.000720639
DIAPH2	1296.26	0.624868	0.154025	4.05692	4.9725e-05	0.000727866
TRBV24-1	19.4644	-1.05776	0.260744	-4.05671	4.97679e-05	0.000728003
ELMO2	1722.07	0.828379	0.20428	4.05511	5.01101e-05	0.000732514
ACVRL1	27.1935	1.37254	0.338509	4.05465	5.02105e-05	0.000733343
RMDN2-AS1	9.24144	1.82514	0.450147	4.05453	5.02346e-05	0.000733343
LINC01163	13.4544	-1.28676	0.317416	-4.05386	5.038e-05	0.000734971
OAT	1239.53	0.850555	0.209827	4.0536	5.04356e-05	0.000735287
MAGEE1	33.2057	-0.909153	0.224292	-4.05344	5.04709e-05	0.000735307
STAG3	38.9138	1.32408	0.32673	4.05251	5.06704e-05	0.000737717
CPXM1	11.4183	1.63883	0.404416	4.05234	5.07084e-05	0.000737775
PPP1R14A	17.3811	1.41619	0.3495	4.05203	5.07741e-05	0.000738235
GRB2	5591.64	0.547646	0.135174	4.05142	5.09074e-05	0.000739677
CEBPD	1928.41	1.16437	0.287472	4.05037	5.1136e-05	0.000742501
FSTL3	58.6265	1.24012	0.306207	4.04994	5.12308e-05	0.000743379
PHEX	30.1903	-1.19511	0.295194	-4.04856	5.1534e-05	0.000747277
CCR1	3127.43	1.15376	0.285033	4.04781	5.16997e-05	0.000749179
SUCNR1	94.6129	1.33448	0.329842	4.04581	5.21425e-05	0.000754536
TPH1	19.8331	-1.18	0.291669	-4.04569	5.21698e-05	0.000754536
UHRF1BP1L-DT	4.87896	-1.10531	0.273207	-4.04567	5.21738e-05	0.000754536
AKT3	980.113	-0.630751	0.155985	-4.04367	5.26209e-05	0.000760494
GLUD1P3	33.3299	-0.677539	0.167573	-4.04324	5.2718e-05	0.000761022
WARS2-AS1	158.212	-0.730471	0.180669	-4.04316	5.27366e-05	0.000761022
MAFTRR	3.98902	-1.05042	0.259811	-4.04304	5.27629e-05	0.000761022
ADHFE1	68.8699	-0.882681	0.218355	-4.04242	5.29022e-05	0.000762524
VTA1	1040	0.529267	0.130945	4.0419	5.3019e-05	0.000763531
TRGJP1	8.76777	-1.12184	0.277561	-4.0418	5.30426e-05	0.000763531
MTX3	571.753	-0.555598	0.137504	-4.04061	5.33129e-05	0.000766913
KLF5	106.62	1.1245	0.278374	4.03954	5.35558e-05	0.000769896
LINC01088	6.09027	-1.10907	0.274583	-4.0391	5.36564e-05	0.00077083
RPS6P25	8.45001	-0.882647	0.218571	-4.03826	5.38493e-05	0.000772972
TRAV8-3	69.6329	-0.974114	0.241228	-4.03814	5.38768e-05	0.000772972
SNORA79	12.3839	-0.843062	0.2088	-4.03765	5.39883e-05	0.000774058
IGKV5-2	40.5508	1.23412	0.305687	4.03722	5.40894e-05	0.000774995
ATP5PBP5	4.14759	-1.01845	0.252302	-4.03664	5.42218e-05	0.000776378
ANKRD9	263.246	1.65771	0.410711	4.03619	5.4326e-05	0.000777356
TARBP1	892.081	-0.778967	0.193055	-4.03495	5.4613e-05	0.000780948
CYP2T3P	3.6912	-1.44566	0.358404	-4.0336	5.49292e-05	0.000784705
DDX11L17	2.10394	-1.33366	0.330644	-4.03352	5.49483e-05	0.000784705
MTFR2P1	10.0597	-1.09432	0.271317	-4.03335	5.49862e-05	0.000784705
SKIL	2118.68	0.762264	0.188997	4.03321	5.50206e-05	0.000784705
LNCRNA-IUR	81.422	-1.01855	0.252563	-4.03286	5.51025e-05	0.000785355
PRUNE2	164.614	2.11918	0.525544	4.03235	5.52213e-05	0.000786531
GPR15	68.2566	-1.23837	0.307138	-4.03195	5.53149e-05	0.000787347
IGLV2-14	864.155	1.23414	0.306139	4.0313	5.54684e-05	0.000788774
SDC3	15.1399	1.67765	0.416166	4.03119	5.54943e-05	0.000788774
CA12	13.8887	2.01082	0.498832	4.03107	5.55244e-05	0.000788774
PTX3	56.4883	1.59559	0.395876	4.03054	5.56498e-05	0.000790037
MRPS31P4	36.8163	-0.669483	0.166116	-4.0302	5.57291e-05	0.000790645
CD53	10192.4	0.644496	0.159994	4.02826	5.6191e-05	0.000796677
LYSMD4	180.944	-0.648231	0.16094	-4.02778	5.63049e-05	0.000797769
TRBJ1-4	19.9584	-1.06976	0.265631	-4.02723	5.64382e-05	0.000799135
TRAV24	14.9867	-0.974577	0.242029	-4.02669	5.65675e-05	0.000800443
PLA2G7	65.2712	-1.56363	0.388359	-4.02625	5.66745e-05	0.000801434
PPP2CA	2615.8	0.489339	0.121566	4.02529	5.69057e-05	0.000804178
NUBPL	135.281	-0.634729	0.157714	-4.02456	5.70831e-05	0.000806159
SIL1	365.802	0.699774	0.173972	4.02232	5.76267e-05	0.000812567
TREML3P	42.6535	1.18457	0.294503	4.02227	5.76403e-05	0.000812567
ICAM5	35.3943	1.38013	0.343125	4.02223	5.76493e-05	0.000812567
NOPCHAP1	425.399	-0.706158	0.175599	-4.02144	5.78443e-05	0.000814785
NBEAP2	30.6789	-1.57601	0.391993	-4.02049	5.80774e-05	0.000817536
CERT1	3030.06	0.551308	0.137144	4.01993	5.82157e-05	0.000818952
PHKA1	10.0298	1.26717	0.315345	4.01837	5.8602e-05	0.000823851
RCBTB2P1	16.7696	1.69679	0.422403	4.017	5.89446e-05	0.00082813
DYRK2	3454.18	-0.697645	0.173748	-4.01526	5.93803e-05	0.00083371
AMIGO1	162.212	-1.04772	0.26095	-4.01503	5.94395e-05	0.000833867
SPIN3	206.273	-0.716443	0.178455	-4.0147	5.9522e-05	0.000833867
ORC1	59.189	1.04823	0.261101	4.01464	5.95369e-05	0.000833867
N6AMT1	276.565	-0.634515	0.158052	-4.0146	5.95455e-05	0.000833867
LDHAL6FP	11.5604	-0.957888	0.238627	-4.01417	5.96562e-05	0.000834654
PPP3CC	904.818	-0.560878	0.139728	-4.01408	5.96787e-05	0.000834654
MALINC1	13.3782	-0.833263	0.207685	-4.01214	6.01696e-05	0.000840977
ADM2	12.111	1.22469	0.305291	4.01156	6.03192e-05	0.000842524
JAG1	196.947	0.897604	0.223787	4.01097	6.04691e-05	0.00084391
ACTR2	14355.2	0.598466	0.149211	4.01087	6.04963e-05	0.00084391
ELOVL3	10.1227	1.45458	0.362707	4.01035	6.06294e-05	0.000845223
FNBP4	1764.89	-0.55199	0.137655	-4.00994	6.07338e-05	0.000846133
SGO2	152.511	0.911598	0.227356	4.00955	6.08339e-05	0.000846983
ZFYVE9P2	2.13534	-1.3408	0.334443	-4.00907	6.09596e-05	0.000848188
KIF15	164.667	1.10922	0.276769	4.00773	6.13043e-05	0.000852437
TRIM32	226.667	-0.65372	0.163125	-4.00748	6.13691e-05	0.000852683
CDC5L	1789.49	0.459074	0.114558	4.00736	6.14007e-05	0.000852683
CRIP2	39.1351	-1.33167	0.332352	-4.00679	6.15496e-05	0.000854203
EVA1C	40.1308	-0.942996	0.235366	-4.00651	6.1622e-05	0.00085466
CHMP4C	11.2088	2.44777	0.611022	4.00603	6.1748e-05	0.000855859
RN7SL638P	3.51433	-0.944998	0.235947	-4.00512	6.19855e-05	0.000858603
DYNLT1	1468.41	0.793365	0.19812	4.00447	6.21569e-05	0.000860426
COG5	1512.96	-0.488088	0.121897	-4.0041	6.22551e-05	0.000861236
ZWINT	114.634	1.0179	0.254245	4.0036	6.23845e-05	0.000862072
SMG8	552.64	0.440931	0.110135	4.00356	6.23952e-05	0.000862072
CARD8-AS1	868.099	0.657647	0.164285	4.0031	6.25191e-05	0.000862862
KCNE5	13.6375	1.33843	0.334353	4.00305	6.2532e-05	0.000862862
FUS	2045.64	-0.701944	0.175376	-4.00252	6.26716e-05	0.000863733
OTULINL	1658.38	0.801999	0.200374	4.00251	6.26749e-05	0.000863733
MIR581	9.50468	-1.06413	0.265897	-4.00204	6.27984e-05	0.000864885
PLEKHH2	8.69699	-1.55125	0.38764	-4.00178	6.28679e-05	0.000865292
TRDV2	46.0261	-1.55274	0.388236	-3.99948	6.34816e-05	0.000873185
GOLGA7B	119.931	-1.04031	0.260139	-3.99904	6.36001e-05	0.000874259
XCR1	17.9146	2.01864	0.50484	3.99858	6.37227e-05	0.000875389
RN7SKP58	3.63975	-1.0297	0.25754	-3.99822	6.38218e-05	0.000876194
RASGRF2-AS1	4.51559	-1.09405	0.273647	-3.99804	6.38688e-05	0.000876284
KIAA1328	202.312	-0.688892	0.17232	-3.99776	6.3946e-05	0.000876458
MYL12B	4160.76	0.593059	0.14835	3.99769	6.39623e-05	0.000876458
RPL7AP43	18.9632	-0.800442	0.200247	-3.99727	6.40763e-05	0.000877465
FPR1	17232.8	1.01422	0.253792	3.99626	6.4351e-05	0.000880669
SDR16C5	2.22011	-1.13675	0.284483	-3.99585	6.44614e-05	0.000881623
SNORA74C-1	6.85255	-0.957289	0.239602	-3.99534	6.46028e-05	0.000882748
SLC12A2-DT	327.96	-0.668951	0.167439	-3.99519	6.46425e-05	0.000882748
NDRG2	49.7734	-0.864075	0.216283	-3.9951	6.46659e-05	0.000882748
SPATA5	517.516	-0.600947	0.150452	-3.99427	6.48943e-05	0.00088509
LINC02990	5.37154	2.30895	0.57808	3.99418	6.49191e-05	0.00088509
H2AC12	362.151	1.16836	0.292586	3.99321	6.51837e-05	0.000888032
ENKUR	65.0029	-1.22178	0.305972	-3.99309	6.52169e-05	0.000888032
TRGC2	403.067	-1.09932	0.275322	-3.99284	6.52875e-05	0.000888435
POLR3DP1	13.7981	-1.11303	0.278772	-3.99261	6.53499e-05	0.000888726
RLN1	21.1846	-0.98323	0.246281	-3.99231	6.54336e-05	0.000889306
DLG3	76.8673	-0.892781	0.223637	-3.99211	6.5489e-05	0.0008895
EMC7	449.303	0.567373	0.14218	3.99054	6.59237e-05	0.000894844
PLCB1	341.734	-0.978329	0.2452	-3.98992	6.60961e-05	0.00089613
MBD2	1808.17	0.474218	0.118855	3.9899	6.61012e-05	0.00089613
GBE1	799.168	0.646723	0.162122	3.98911	6.63229e-05	0.000897847
EIF4E2P2	2.75238	-1.03279	0.258903	-3.98908	6.63293e-05	0.000897847
WASH5P	17.0396	1.31665	0.330071	3.989	6.63522e-05	0.000897847
MDS2	23.0527	-1.155	0.289591	-3.9884	6.65214e-05	0.000899576
TRAV17	45.483	-0.999546	0.250668	-3.98752	6.67664e-05	0.000902325
GPRIN1	16.0991	1.18658	0.297619	3.9869	6.69422e-05	0.000904137
HSPD1P11	14.2993	-1.08487	0.272297	-3.98415	6.77211e-05	0.000914087
LINC01882	17.3867	-0.993408	0.249371	-3.98365	6.78638e-05	0.000915443
UBL5	868.068	0.669391	0.168069	3.98283	6.80993e-05	0.000917892
ZNF266	1209.77	-0.618541	0.155306	-3.98272	6.81301e-05	0.000917892
ITPRID2	3294.61	0.562665	0.141283	3.98253	6.81867e-05	0.000918083
NRXN1	16.0235	-1.82317	0.458063	-3.98018	6.88644e-05	0.000926633
MIR29B2CHG	1210.61	-0.871098	0.218885	-3.97971	6.89992e-05	0.00092787
DPP3	285.816	0.644835	0.16204	3.97949	6.90635e-05	0.000927944
HYAL2	156.595	0.770743	0.193683	3.9794	6.90904e-05	0.000927944
PTK6	18.9023	1.16266	0.292219	3.97872	6.9286e-05	0.000929439
CENPE	294.925	1.17757	0.295968	3.97872	6.92875e-05	0.000929439
HAT1	655.162	0.686448	0.172537	3.97855	6.93377e-05	0.000929537
ATG3	2103.52	0.644132	0.161942	3.97756	6.96264e-05	0.000932831
CLEC2A	4.02107	-1.65603	0.416363	-3.97736	6.96841e-05	0.000933026
GOT2P7	2.00472	-1.16402	0.29279	-3.9756	7.02026e-05	0.000939388
ANKRD36C	1168.82	-0.776137	0.195279	-3.97451	7.05252e-05	0.000942582
ZMAT4	6.21	-1.61236	0.40569	-3.97436	7.05675e-05	0.000942582
COL13A1	3.28816	-1.41921	0.357104	-3.97423	7.06067e-05	0.000942582
LINC00944	32.0489	-1.64599	0.414168	-3.9742	7.06153e-05	0.000942582
MCM2	298.014	0.857666	0.215835	3.97371	7.07632e-05	0.000943563
H2BC13	254.3	1.10523	0.278139	3.97366	7.0776e-05	0.000943563
ZNF792	437.964	-0.664572	0.167298	-3.97238	7.11592e-05	0.000948089
DNAJC24	317.775	-0.545081	0.137232	-3.97196	7.12833e-05	0.000949158
MDGA1	64.1384	2.2066	0.555604	3.97153	7.14137e-05	0.000950311
FCGR1BP	1262.11	1.36457	0.343639	3.97096	7.15849e-05	0.000952005
LRIG1	440.858	-0.598657	0.150774	-3.97056	7.17024e-05	0.000952982
GSR	1662.52	0.659398	0.166105	3.96977	7.19435e-05	0.000955601
PGS1	3559.19	0.877055	0.221014	3.96832	7.23823e-05	0.000960839
PRICKLE1	274.754	0.863997	0.217774	3.9674	7.26602e-05	0.000963938
RPL17P48	7.41339	-0.991023	0.249803	-3.96721	7.27186e-05	0.000964122
IGKV2-28	36.758	1.22028	0.307614	3.96693	7.28038e-05	0.000964661
RPL21P7	2.21485	-1.1532	0.290768	-3.96605	7.30743e-05	0.000967654
PSMB6	627.252	0.53972	0.136106	3.96543	7.32653e-05	0.00096959
ROCK2	1749.57	0.531443	0.134051	3.96449	7.35517e-05	0.000972787
TSC22D1-AS1	38.1301	-0.718017	0.181183	-3.96295	7.40301e-05	0.000978516
TRAJ2	22.0056	-1.14224	0.28832	-3.96172	7.44114e-05	0.000982957
SLC22A4	1332.67	0.959659	0.242268	3.96115	7.45888e-05	0.000984699
LOXL1	8.93246	1.37311	0.346658	3.961	7.46367e-05	0.000984731
NAIPP2	434.272	1.20753	0.304877	3.9607	7.47318e-05	0.000985386
ANKLE1	28.5166	0.925771	0.23376	3.96035	7.48386e-05	0.00098619
MTMR6	2655.42	0.602621	0.152169	3.96021	7.48838e-05	0.00098619
WWOX	160.141	-0.71404	0.180333	-3.95956	7.50889e-05	0.000987705
MCOLN3	5.48211	-1.32887	0.335611	-3.95955	7.509e-05	0.000987705
HMGA2-AS1	45.5599	1.36294	0.344229	3.95939	7.5142e-05	0.000987789
ESPNL	8.66098	1.62868	0.411365	3.95921	7.51989e-05	0.000987938
FAM131B-AS2	202.753	0.769584	0.194417	3.95842	7.54459e-05	0.000990006
EMB	8327.55	0.679237	0.171593	3.95842	7.54478e-05	0.000990006
CD2	629.522	-0.841401	0.212572	-3.95819	7.55198e-05	0.000990351
RPL22L1	215.434	0.886052	0.223883	3.95766	7.56874e-05	0.000991405
GCH1	1653.19	1.08561	0.274307	3.95765	7.56917e-05	0.000991405
CAPZA2	4475.38	0.775344	0.196026	3.9553	7.64379e-05	0.00100057
LINC00954	176.205	-0.881643	0.222945	-3.95453	7.66844e-05	0.0010032
MUC20-OT1	622.233	-0.803791	0.203291	-3.95389	7.68914e-05	0.00100523
LAX1	416.94	-0.639632	0.161783	-3.95364	7.69708e-05	0.00100523
ITPRIPL1	82.1667	-0.793612	0.200731	-3.95362	7.69789e-05	0.00100523
STX11	2101.52	0.976443	0.247004	3.95314	7.71312e-05	0.00100661
SEPTIN4	63.8152	2.23693	0.565975	3.95234	7.739e-05	0.00100824
OXNAD1	2118.17	-0.83763	0.211939	-3.95222	7.74305e-05	0.00100824
TMEM67	70.9464	-0.709176	0.179438	-3.95221	7.74315e-05	0.00100824
DEFA8P	7.47409	2.79276	0.706636	3.95218	7.74421e-05	0.00100824
MIR4772	49.2412	1.39912	0.354037	3.9519	7.75344e-05	0.00100883
SORCS3	4.08636	-1.31381	0.332545	-3.95077	7.79007e-05	0.00101299
TUBB8B	4.83028	2.28192	0.577777	3.94949	7.83177e-05	0.00101777
H3C8	586.557	1.18441	0.299908	3.94926	7.83915e-05	0.00101777
NUP35	222.111	-0.547202	0.13856	-3.94921	7.84095e-05	0.00101777
LINC02917	10.2485	-1.20888	0.306136	-3.94881	7.85396e-05	0.00101885
RPS20P20	2.58498	-1.18929	0.301198	-3.94852	7.86353e-05	0.00101948
ADGRB2	5.20135	-1.10328	0.279455	-3.94799	7.88089e-05	0.00102112
MRPL42P1	10.1707	-1.18376	0.299917	-3.94697	7.91449e-05	0.00102486
SLC16A4	32.7334	0.95305	0.241531	3.94586	7.95127e-05	0.00102901
GSKIP	548.45	0.682988	0.173104	3.94554	7.96193e-05	0.00102935
ATP6V0E1	3056.06	0.628157	0.159208	3.9455	7.9634e-05	0.00102935
KLHL32	27.3566	-0.879546	0.22308	-3.94275	8.0554e-05	0.00104062
GPR108	583.049	0.619976	0.157261	3.94234	8.06899e-05	0.00104176
HNRNPH2	1939.52	0.716408	0.181742	3.94191	8.08364e-05	0.00104303
ZNF514	469.923	-0.60265	0.152893	-3.94165	8.09246e-05	0.00104354
RNU6-196P	35.2846	1.16587	0.295809	3.94131	8.10393e-05	0.00104433
OTUD7B	152.455	-0.775701	0.19682	-3.94118	8.1082e-05	0.00104433
RNU6-125P	20.0122	-0.894611	0.227017	-3.94072	8.12374e-05	0.00104571
DNAJC27-AS1	41.8673	0.786282	0.199615	3.93899	8.18259e-05	0.00105266
SCFD2	404.316	-0.578312	0.146884	-3.93721	8.2433e-05	0.00105984
HK2	1668.47	0.729096	0.185195	3.9369	8.25399e-05	0.00106019
LINC02021	44.589	-0.99049	0.251595	-3.93685	8.25581e-05	0.00106019
TAF7	1900.6	0.724939	0.18422	3.93519	8.31316e-05	0.00106632
ADGRG3	1872.38	1.15704	0.29403	3.93512	8.31549e-05	0.00106632
IGKV4-1	1368.76	1.2092	0.307291	3.93504	8.31834e-05	0.00106632
TMEM60	266.192	0.600701	0.152681	3.93436	8.34175e-05	0.00106869
DNAJC19	346.056	-0.473831	0.120459	-3.93355	8.37021e-05	0.0010717
COX6CP1	9.67088	-0.85978	0.218603	-3.93307	8.38685e-05	0.0010732
NDUFA6-DT	44.0216	-0.745991	0.189749	-3.93147	8.44281e-05	0.00107972
RAD51-AS1	185.331	-0.638838	0.162532	-3.93054	8.47538e-05	0.00108325
CEP126	64.0795	-0.883204	0.224751	-3.9297	8.50534e-05	0.00108609
SLC25A26	247.552	-0.59753	0.152058	-3.92963	8.50768e-05	0.00108609
YME1L1	3772.51	0.436365	0.111061	3.92908	8.52723e-05	0.00108795
EPHB1	536.401	-1.66221	0.423411	-3.92576	8.64553e-05	0.00110215
SPATA7	56.7939	-0.658388	0.167713	-3.92567	8.64872e-05	0.00110215
ADAMTS4	12.9507	-0.940606	0.239654	-3.92485	8.6784e-05	0.00110495
DSC2	1735.13	1.14892	0.292734	3.92478	8.68085e-05	0.00110495
RTN1	161.299	-1.31543	0.335339	-3.92269	8.75645e-05	0.00111346
DDO	4.7711	-1.40188	0.357386	-3.92259	8.76007e-05	0.00111346
SULT1A2	11.3278	-1.34179	0.342074	-3.92251	8.76318e-05	0.00111346
LINC02328	74.56	-0.830988	0.211866	-3.92223	8.77327e-05	0.00111409
LAMP1	1605.17	0.634496	0.16183	3.92075	8.82735e-05	0.0011203
CEBPB	1901.06	0.897962	0.229097	3.91957	8.87078e-05	0.00112516
KIR2DL4	9.72131	1.647	0.420246	3.91913	8.88678e-05	0.00112653
VAT1	198.61	0.888573	0.226746	3.9188	8.89903e-05	0.00112742
TRAV1-2	24.4944	-1.01794	0.259826	-3.91778	8.93697e-05	0.00113156
ZNF674	187.912	-0.551002	0.140681	-3.91667	8.97805e-05	0.0011361
TMEM260	2248.55	0.717644	0.183247	3.91625	8.99351e-05	0.00113739
MAP2K1	920.478	0.517086	0.132056	3.91566	9.01568e-05	0.00113894
PDE2A	34.4982	1.49298	0.381287	3.91565	9.01626e-05	0.00113894
TMEM59	3415.92	0.514377	0.131442	3.91334	9.10274e-05	0.00114919
TRAV6	17.5551	-0.908033	0.232064	-3.91286	9.1209e-05	0.00115082
C12orf42	128.584	-0.888483	0.22723	-3.91006	9.22735e-05	0.00116357
NUP93-DT	4.79039	-0.895289	0.229124	-3.90744	9.3281e-05	0.00117548
RN7SL530P	2.6268	-1.10629	0.283132	-3.90732	9.33266e-05	0.00117548
TSEN54	197.669	-0.866291	0.221722	-3.9071	9.34088e-05	0.00117583
NKAPP1	110.33	-0.69161	0.177035	-3.90662	9.35965e-05	0.00117751
NT5DC2	57.823	1.07161	0.274345	3.90606	9.38114e-05	0.0011793
TTTY10	26.07	-1.00771	0.257991	-3.90597	9.38473e-05	0.0011793
MTHFD1L	153.917	0.769786	0.197151	3.90454	9.44031e-05	0.00118559
RAP1GAP	185.723	2.66174	0.681733	3.90437	9.44703e-05	0.00118575
TTN	6114.44	-0.96103	0.246201	-3.90343	9.48386e-05	0.00118968
TRDC	479.629	-1.18498	0.303665	-3.90227	9.52957e-05	0.00119412
RPS27P19	23.3991	-1.01202	0.259342	-3.90225	9.53024e-05	0.00119412
OLIG1	58.5357	-1.22044	0.312769	-3.90206	9.5377e-05	0.00119436
HBEGF	28.4371	1.43989	0.369065	3.90146	9.56135e-05	0.00119663
ST3GAL4	611.141	0.95704	0.245318	3.90121	9.57114e-05	0.00119692
DTL	116.166	1.02795	0.263502	3.90112	9.57471e-05	0.00119692
TVP23CP2	4.41304	-1.05024	0.269255	-3.90055	9.59736e-05	0.00119828
PUS3	235.694	0.77498	0.19869	3.90044	9.60166e-05	0.00119828
RPS2P45	16.8364	-0.792424	0.203163	-3.90043	9.60216e-05	0.00119828
PSMB5	379.357	0.504491	0.129437	3.89759	9.7156e-05	0.00121174
OR2B6	20.4395	1.44002	0.369625	3.8959	9.78359e-05	0.00121951
LOXL3	138.064	0.767334	0.196977	3.89554	9.79796e-05	0.00122033
CCIN	7.48887	1.44846	0.371834	3.89546	9.8014e-05	0.00122033
POMC	49.1605	1.18234	0.303545	3.89509	9.81631e-05	0.00122148
LINC02751	5.14515	1.80745	0.464108	3.89447	9.84149e-05	0.00122392
IGKV3-15	383.34	1.08837	0.279487	3.89418	9.85302e-05	0.00122465
TRIQK	771.406	0.86846	0.22304	3.89374	9.87103e-05	0.00122552
PRKCD	1460.49	0.736175	0.189067	3.89373	9.87133e-05	0.00122552
POU6F1	40.8488	-1.01007	0.259422	-3.89356	9.87845e-05	0.0012257
GPR89A	129.635	-0.62487	0.160501	-3.89326	9.89075e-05	0.00122624
MRPL35P3	12.4818	-1.01284	0.260158	-3.89317	9.89413e-05	0.00122624
CATSPERB	73.5317	-0.987482	0.253693	-3.89243	9.92435e-05	0.00122865
TMEM117	58.7967	-0.610107	0.156747	-3.89231	9.92953e-05	0.00122865
CCL28	80.2246	-0.747827	0.192131	-3.89228	9.9306e-05	0.00122865
LINC00671	77.8588	1.38819	0.35689	3.88969	0.000100371	0.00124111
GAS6	142.021	1.1913	0.306283	3.88956	0.000100428	0.00124111
RPSAP21	18.0456	-0.898719	0.231095	-3.88896	0.000100676	0.00124347
MFN2	2156.81	0.730372	0.187886	3.88732	0.000101359	0.00125119
SNW1	1231.61	0.452469	0.11641	3.88686	0.000101551	0.00125285
ZNF483	68.9872	-1.07056	0.275471	-3.88631	0.00010178	0.00125496
OGFRL1	7333.05	-0.719871	0.18524	-3.88614	0.000101849	0.0012551
ITGB2	13778.1	0.814993	0.209787	3.88486	0.000102388	0.00126102
LINC02458	12.92	-1.57424	0.40527	-3.88442	0.000102576	0.00126261
RN7SKP126	1.82749	-1.15955	0.298567	-3.88374	0.000102863	0.00126543
KRCC1	655.382	0.625966	0.161271	3.88145	0.000103836	0.00127667
KRT73-AS1	31.3	-1.28057	0.329978	-3.88078	0.000104124	0.00127949
INPP5B	828.275	-0.492771	0.127029	-3.8792	0.000104801	0.00128708
PRKN	18.8943	-1.11794	0.288226	-3.87871	0.000105013	0.00128885
SGK1	1075.38	-0.984099	0.253735	-3.87844	0.000105126	0.00128885
METTL8	372.169	-0.539061	0.138997	-3.87823	0.000105221	0.00128885
ARPC1B	1040.73	0.500603	0.129081	3.8782	0.000105232	0.00128885
MIATNB	371.167	-0.682038	0.175866	-3.87818	0.000105243	0.00128885
MCM4	398.148	0.82958	0.213929	3.87784	0.00010539	0.00128993
GAPDHP62	9.64281	-0.820434	0.211681	-3.8758	0.000106277	0.00130004
CYB5R2	17.4958	1.46141	0.377119	3.87518	0.000106544	0.00130187
HCG25	32.019	-0.616093	0.158984	-3.87518	0.000106546	0.00130187
GPR52	60.4202	-0.986077	0.254491	-3.87471	0.000106753	0.00130367
RNF146	1768.45	0.621639	0.1605	3.87314	0.000107441	0.00131132
BUB1B	107.545	1.03228	0.266554	3.87268	0.000107645	0.00131307
GMNN	114.495	0.723878	0.186933	3.8724	0.00010777	0.00131386
MND1	15.5698	1.43136	0.369777	3.87088	0.000108443	0.00132132
SELENOF	2351.86	0.557112	0.143936	3.87057	0.000108582	0.00132228
AZIN1	3289.66	0.665184	0.171868	3.87033	0.000108688	0.00132281
SGCB	70.4332	-0.72678	0.187807	-3.86982	0.000108915	0.00132453
RNASEH2B-AS1	19.9403	-0.848282	0.219212	-3.86969	0.000108974	0.00132453
LAMTOR2	347.195	0.50683	0.130977	3.8696	0.000109012	0.00132453
RSL24D1	1003.54	0.895971	0.231578	3.86898	0.000109292	0.00132718
ENTPD1-AS1	146.664	-0.510865	0.132064	-3.86832	0.000109589	0.00132955
RAB33B	1098.19	0.735369	0.190103	3.86827	0.000109609	0.00132955
ATP5MJ	559.749	0.793029	0.205018	3.86809	0.000109692	0.00132981
GPR199P	71.1793	-0.665675	0.172109	-3.86776	0.00010984	0.00133086
IL6R-AS1	9.44208	-0.708529	0.183215	-3.86721	0.000110089	0.00133312
DSCC1	32.0077	1.18094	0.30564	3.86383	0.000111623	0.00135095
CDC40	1777.65	0.480024	0.124251	3.86335	0.000111844	0.00135287
MED25	308.805	-0.817287	0.211571	-3.86295	0.000112026	0.00135431
DHFR	343.199	0.714419	0.184969	3.86238	0.000112288	0.00135672
SLC38A2	7853.58	0.670363	0.173636	3.86073	0.000113048	0.00136514
ANAPC15	101.826	0.662482	0.171605	3.8605	0.000113155	0.00136567
FAM169A	260.02	-0.77174	0.199953	-3.85961	0.000113567	0.00136988
PRICKLE2	6.59166	-1.10646	0.286713	-3.85913	0.00011379	0.00137181
CHCHD1	259.615	0.536549	0.139042	3.85889	0.000113902	0.00137211
MAD2L2	268.489	0.588738	0.15257	3.85881	0.000113942	0.00137211
XNDC1N	152.208	-0.654946	0.169765	-3.85795	0.00011434	0.00137614
SLC16A10	246.547	-1.11533	0.289189	-3.85676	0.000114899	0.0013821
FBXO34	1058.19	0.618249	0.16032	3.85635	0.000115093	0.00138368
LIPC-AS1	32.4263	1.29435	0.33573	3.85533	0.000115576	0.0013887
H1-5	1843.24	1.06207	0.275524	3.85474	0.000115854	0.00139127
RMI2	112.03	1.4081	0.365374	3.85386	0.000116271	0.00139548
RNU6-522P	15.7024	-1.03999	0.269865	-3.85373	0.000116333	0.00139548
ATP5PB	2069.97	0.507657	0.131776	3.85243	0.000116953	0.00140147
MAP3K2-DT	13.3064	-0.908677	0.235872	-3.85241	0.000116962	0.00140147
LINC00862	161.342	0.933527	0.242359	3.85183	0.000117237	0.00140399
LINC01226	7.3345	-1.28098	0.332579	-3.85165	0.000117324	0.00140421
VDAC1P8	67.5119	-0.704551	0.182931	-3.85147	0.000117411	0.00140421
IMMP1L	141.134	-0.599163	0.155574	-3.85131	0.000117489	0.00140421
LINC01891	58.4783	-0.90153	0.234087	-3.85125	0.000117515	0.00140421
TRBV15	19.6333	-1.00649	0.261406	-3.85029	0.000117979	0.00140898
SYAP1	916.025	0.472903	0.122837	3.84984	0.000118196	0.0014108
BCKDHB	220.531	-0.616253	0.160103	-3.84911	0.00011855	0.00141424
SPC25	17.949	1.36149	0.353776	3.84846	0.000118863	0.00141719
MMP14	29.5421	1.28504	0.333953	3.84795	0.000119108	0.00141934
PAQR7	84.9239	-0.705775	0.183439	-3.84747	0.000119343	0.00142136
DNAJC5	2564.87	0.641453	0.166727	3.84733	0.000119411	0.00142138
MPZ	148.299	0.790228	0.205435	3.8466	0.000119767	0.00142484
NEU1	742.239	0.602482	0.156635	3.84641	0.000119862	0.00142519
GIMAP3P	9.49946	1.60592	0.417549	3.84607	0.000120027	0.00142637
RPS2P32	17.3174	1.16427	0.302734	3.84584	0.000120139	0.00142692
GPR89B	191.072	-0.589977	0.153462	-3.84445	0.000120821	0.00143423
TVP23C	125.087	-0.724826	0.188559	-3.84403	0.00012103	0.00143537
IGLV3-25	473.014	1.60051	0.416368	3.84399	0.00012105	0.00143537
MZB1	901.057	1.14059	0.29676	3.84347	0.000121306	0.00143762
SRP54	1271.35	0.534289	0.139076	3.8417	0.000122184	0.00144723
H1-0	538.809	1.24619	0.324612	3.83902	0.000123526	0.00146234
NCR3LG1	70.0822	-0.811995	0.211551	-3.8383	0.000123889	0.00146583
RIC3	206.686	-0.891511	0.232409	-3.83596	0.000125075	0.00147905
ADK	469.545	-0.599333	0.156251	-3.83572	0.000125198	0.00147951
PSMF1	903.399	-0.821674	0.214222	-3.83561	0.000125251	0.00147951
LINC01781	41.6328	1.55267	0.404895	3.83475	0.000125692	0.00148391
QPCT	3053.29	1.08035	0.281748	3.83444	0.000125848	0.00148495
TOR1A	723.629	0.456383	0.11905	3.83355	0.000126308	0.00148957
H2BC8	797.877	0.765127	0.199601	3.83328	0.000126445	0.00149013
USP10	2540.86	0.761797	0.198737	3.83319	0.000126494	0.00149013
PEG13	82.9129	-0.979536	0.255599	-3.83232	0.000126943	0.00149461
C5orf34	40.2392	-0.643278	0.16787	-3.83199	0.000127109	0.00149575
ITGA2B	1159.07	1.59716	0.416871	3.83131	0.000127465	0.00149914
H2BC5	1337.3	0.797036	0.208064	3.83073	0.000127764	0.00150184
TMEM70	425.815	0.599114	0.156435	3.82979	0.000128252	0.00150675
DET1	171.374	-0.660895	0.172597	-3.82913	0.000128599	0.00150945
MELK	83.944	1.07526	0.280818	3.82904	0.000128646	0.00150945
CHMP2B	725.012	0.667324	0.174284	3.82895	0.000128691	0.00150945
TESPA1	788.795	-0.916518	0.239377	-3.82876	0.00012879	0.00150969
TRPC1	30.952	-0.987372	0.257891	-3.82864	0.000128851	0.00150969
CCDC121	64.3939	0.739531	0.193241	3.82698	0.000129723	0.00151909
PPIAP2	6.55863	-0.906329	0.236932	-3.82528	0.000130625	0.00152832
TRPS1	2032.22	0.709699	0.185537	3.8251	0.000130717	0.00152832
PSMC2	831.614	0.571428	0.149389	3.82509	0.000130723	0.00152832
ELP2	1453.45	-0.522062	0.136512	-3.82428	0.000131152	0.00153251
ST8SIA1	117.465	-1.11696	0.292153	-3.8232	0.000131733	0.00153848
TRAJ61	2.85404	-1.07703	0.281767	-3.8224	0.000132161	0.00154264
FKBP4	687.715	1.40385	0.367494	3.82005	0.000133424	0.00155654
SMYD4	332.173	-0.583681	0.152808	-3.8197	0.000133613	0.0015579
RAB5IF	439.245	0.825349	0.216128	3.81881	0.000134099	0.00156274
LINC02325	125.901	-0.801504	0.209901	-3.81848	0.000134277	0.00156396
GPR19	23.3302	-0.82262	0.215452	-3.81811	0.000134479	0.00156547
SDHB	1024.82	0.477757	0.125163	3.81708	0.000135038	0.00157114
GPR68	54.2301	-1.10652	0.289905	-3.81682	0.000135182	0.00157197
WSB1	8430.53	0.819525	0.214795	3.81539	0.000135968	0.00157836
TMX1	1601.89	0.623333	0.163375	3.81534	0.000135997	0.00157836
BMP3	68.4373	1.51793	0.397864	3.81519	0.000136076	0.00157836
RNU6-808P	3.26753	-0.996763	0.261266	-3.81513	0.000136113	0.00157836
ZNF385D	8.4062	-1.42029	0.372321	-3.81467	0.000136363	0.00157836
LILRB5	10.5135	1.66823	0.437322	3.81465	0.000136377	0.00157836
BIVM	82.3616	-0.696079	0.182476	-3.81465	0.000136379	0.00157836
OLR1	55.1341	2.14807	0.563113	3.81463	0.000136389	0.00157836
H2AC13	568.752	0.980702	0.257105	3.8144	0.000136513	0.00157836
TLR2	11150.1	0.928388	0.243391	3.8144	0.000136516	0.00157836
RAB33B-AS1	706.481	0.637819	0.167219	3.81428	0.000136582	0.00157836
KSR1	468.883	-0.786761	0.20627	-3.81424	0.000136605	0.00157836
C2orf92	61.7182	-0.751939	0.197203	-3.81302	0.000137277	0.00158528
DCSTAMP	2.23639	-1.05295	0.276242	-3.81171	0.000138008	0.00159286
MIR3939	58.7449	-1.01394	0.266074	-3.81073	0.000138555	0.00159735
KLHL12	1165.28	0.48065	0.126139	3.81049	0.00013869	0.00159735
LINC01138	454.742	-0.690754	0.181281	-3.81041	0.000138737	0.00159735
ERMARD	406.459	-0.469177	0.123132	-3.81037	0.000138761	0.00159735
HAVCR1	29.9716	-0.878575	0.230575	-3.81036	0.000138765	0.00159735
PRC1	142.926	0.990418	0.25997	3.80975	0.00013911	0.00160046
PSMA4	1246.52	0.767734	0.201526	3.8096	0.000139194	0.00160058
ZNF248	341.504	-0.595125	0.156241	-3.80901	0.000139524	0.00160353
ALDH1A2	155.593	1.2029	0.315892	3.80796	0.000140119	0.00160951
PIERCE2	10.9588	1.38613	0.364045	3.80758	0.000140336	0.00161115
ARL8B	1974.06	0.498317	0.130881	3.80739	0.000140439	0.00161118
GNAO1	10.4079	-1.13008	0.296823	-3.80725	0.00014052	0.00161118
NOL7	574.202	0.503271	0.13219	3.80718	0.000140562	0.00161118
ANKRD42-DT	208.065	-0.518646	0.136309	-3.80493	0.000141846	0.00162504
CENATAC	401.151	-0.589824	0.155034	-3.80447	0.000142108	0.00162719
SLC1A2	15.8653	1.97869	0.520119	3.80431	0.000142199	0.00162736
ALG13	1116.71	-0.592814	0.155846	-3.80384	0.000142468	0.00162943
DMAC2L	568.493	-0.65144	0.171263	-3.80374	0.00014253	0.00162943
CIAO2A	630.982	0.577213	0.151772	3.80316	0.000142862	0.00163237
KPNA4P1	18.2532	-0.814697	0.214233	-3.80285	0.000143039	0.00163352
PDSS1	223.939	1.08471	0.285276	3.80232	0.000143345	0.00163536
CEP170	2099.15	0.487952	0.12833	3.80231	0.00014335	0.00163536
MYL6	8299.55	0.743056	0.1955	3.80079	0.000144236	0.00164459
MED12L	172.906	1.08412	0.285293	3.80002	0.000144684	0.00164884
ME2	2725.36	0.465301	0.12246	3.7996	0.00014493	0.00165077
GSDMB	543.758	-0.791179	0.208236	-3.79943	0.000145031	0.00165106
ATP5ME	250.578	0.611806	0.16104	3.79909	0.00014523	0.00165244
IGHV3-15	310.576	1.40697	0.370407	3.79845	0.000145602	0.00165581
BLK	751.877	0.977401	0.257389	3.79737	0.00014624	0.00166219
CDC14A	1141.43	-0.506312	0.13335	-3.79686	0.000146541	0.00166474
UQCRH	696.129	0.576701	0.151953	3.79525	0.000147493	0.00167468
SLC25A20	695.361	0.550355	0.145073	3.79364	0.000148455	0.00168472
TAF11L2	5.44903	-1.53397	0.404376	-3.79341	0.000148591	0.00168538
FXNP2	8.76397	-0.975583	0.257266	-3.79211	0.00014937	0.00169209
CAMKMT	227.064	-0.63094	0.166384	-3.79208	0.000149392	0.00169209
CAMK2G-AS1	8.59681	1.74474	0.460107	3.79204	0.000149417	0.00169209
PTPN1	1847.11	0.620087	0.163547	3.79149	0.000149746	0.00169493
ALDH1L2	36.9449	1.34555	0.354949	3.79083	0.000150145	0.00169835
H2AC16	330.774	1.21311	0.32002	3.79073	0.000150205	0.00169835
SPC24	32.755	1.18897	0.313683	3.79037	0.000150424	0.00169914
AQP9	18306.9	1.00528	0.26522	3.79036	0.000150431	0.00169914
CMYA5	33.8535	0.85501	0.225657	3.78898	0.000151265	0.00170729
DDHD2	891.708	-0.577227	0.152347	-3.78891	0.000151311	0.00170729
TUBA1B	3422.63	0.592126	0.1563	3.7884	0.00015162	0.00170989
PADI4	1417.29	1.11	0.293021	3.78812	0.000151791	0.00171093
CASP7	581.198	0.893658	0.235957	3.78738	0.000152246	0.00171516
C3orf86P	318.546	1.16991	0.308932	3.78695	0.000152509	0.00171723
ZNF876P	21.2111	-0.964607	0.254742	-3.78661	0.000152718	0.00171869
GASK1B	1609.36	0.916951	0.24219	3.78609	0.000153038	0.00172139
BCL11B	2345.64	-0.883487	0.233359	-3.78596	0.000153117	0.00172139
NPC1	671.171	-0.589979	0.155839	-3.78583	0.000153196	0.00172139
LRRFIP2	1974.47	0.560151	0.147967	3.78565	0.000153308	0.00172175
HOXC4	3.17871	-0.914473	0.241612	-3.78489	0.000153778	0.00172614
NKX3-1	41.5712	-1.75244	0.46306	-3.78449	0.000154025	0.00172801
SAMD9	8587.6	1.19975	0.317066	3.78392	0.000154378	0.00173108
FAM72A	15.5037	0.915564	0.242065	3.78231	0.000155382	0.00174143
SDR42E1	192.75	-0.753355	0.199196	-3.78198	0.000155585	0.00174281
EOLA1-DT	57.2603	-0.771588	0.204123	-3.78002	0.000156814	0.00175567
USP1	1443.95	0.541841	0.143467	3.77675	0.000158886	0.00177794
CLRN1-AS1	21.0765	1.85981	0.492459	3.77658	0.000158995	0.00177825
PLD5	1.62756	-1.11869	0.29623	-3.77644	0.000159083	0.00177831
MAP3K4	940.087	-0.500006	0.132414	-3.7761	0.000159305	0.00177988
DSG3	2.25864	-1.23169	0.326263	-3.77516	0.000159908	0.00178569
TIFAB	13.0595	-1.18104	0.312864	-3.77493	0.000160053	0.00178639
POC1A	55.3519	0.917113	0.242963	3.77471	0.000160195	0.00178706
IQGAP3	14.715	1.60738	0.42591	3.77398	0.000160661	0.00179133
FKBP9	66.5522	1.05636	0.279937	3.77357	0.000160929	0.00179288
MIR4473	10.1339	-0.998862	0.264703	-3.77351	0.000160965	0.00179288
PRCP	2758.62	0.612977	0.162466	3.77295	0.00016133	0.00179602
PRKCH	2959.54	-0.741486	0.196535	-3.77279	0.00016143	0.00179621
SDF2	825.968	0.498006	0.132028	3.77197	0.000161966	0.00180107
CCR4	338.667	-0.794189	0.210563	-3.77175	0.000162109	0.00180107
SGTB	1618.12	0.555132	0.147182	3.77174	0.000162116	0.00180107
SP4	1245.81	-0.497404	0.131903	-3.77098	0.000162605	0.00180497
TXK	1446.22	-0.814993	0.216125	-3.77094	0.000162634	0.00180497
MIR3680-1	5.53456	-1.1048	0.293042	-3.7701	0.000163181	0.00181012
PLEKHA5	102.143	-0.770292	0.204384	-3.76884	0.000164006	0.00181834
FAR1	5370.97	0.69481	0.184374	3.76847	0.000164249	0.0018201
AURKA	156.953	0.985266	0.261486	3.76795	0.000164595	0.001823
IGLV9-49	41.6008	1.60646	0.426403	3.76746	0.000164915	0.00182561
ANO10	405.649	0.702259	0.18641	3.76728	0.000165036	0.00182602
SPAG4	7.05794	1.49634	0.397232	3.76693	0.000165269	0.00182766
ARF4	1104.26	0.489849	0.130044	3.76678	0.000165367	0.00182781
IGHV3-23	507.077	1.19861	0.31825	3.76625	0.000165717	0.00183075
GLA	413.464	0.627435	0.166602	3.76607	0.000165835	0.00183111
IL22RA2	10.8208	2.98736	0.793337	3.76556	0.000166174	0.00183392
SLC4A1AP	636.748	0.479496	0.127375	3.76445	0.000166918	0.0018412
IGLV4-3	10.7361	1.57384	0.418133	3.76396	0.000167241	0.00184207
WARS1	4148.85	1.32586	0.352253	3.76396	0.000167245	0.00184207
SCN1B	57.9912	1.20301	0.319614	3.76395	0.000167252	0.00184207
IDNK	182.115	0.774768	0.205852	3.76372	0.000167405	0.00184221
CCPG1	1892.07	0.753427	0.200184	3.76367	0.000167435	0.00184221
TP53I11	303.626	0.993579	0.264056	3.76275	0.000168052	0.00184807
ACTR10	989.085	0.452042	0.120144	3.7625	0.000168224	0.00184901
NEDD8	655.513	0.498002	0.132415	3.76093	0.000169284	0.0018589
RPL7P7	13.1292	-1.00625	0.267554	-3.76091	0.000169295	0.0018589
BOLA2	2.09808	-1.07507	0.285917	-3.76007	0.000169867	0.00186424
DNAH14	45.9807	1.39224	0.37031	3.75966	0.000170146	0.00186635
PLOD2	69.778	1.34823	0.35875	3.75813	0.00017119	0.00187685
WWP1	1182.38	-0.546565	0.145447	-3.75782	0.000171397	0.00187817
ARHGEF9	351.635	-0.635331	0.169077	-3.75764	0.000171525	0.00187863
GMFG	2972.9	0.675497	0.179795	3.75705	0.000171927	0.00188208
SH2D4A	10.1997	1.31354	0.349727	3.75591	0.000172712	0.00188971
ASPM	437.981	1.09375	0.291356	3.75398	0.000174047	0.00190285
CIDEB	390.291	0.659286	0.175629	3.75385	0.000174138	0.00190285
TBC1D2	426.383	0.773647	0.206097	3.7538	0.000174176	0.00190285
MORF4L1P1	91.3852	0.558926	0.148905	3.75357	0.000174331	0.00190358
FBXL5	16467.6	0.742515	0.197851	3.7529	0.0001748	0.00190774
MKI67	793.724	1.18783	0.316609	3.75174	0.000175613	0.00191565
RNU6-878P	7.52076	-0.991138	0.264203	-3.75143	0.000175831	0.00191706
ABCA1	4451.55	0.990141	0.264045	3.7499	0.000176903	0.00192778
MYL6B	50.2286	0.772546	0.206042	3.74946	0.000177217	0.00192944
MINAR1	26.0629	-0.934967	0.249362	-3.74944	0.000177233	0.00192944
LINC02009	48.4432	1.87812	0.50096	3.74905	0.000177508	0.00193052
MIR1262	7.1589	-1.3064	0.348463	-3.74904	0.000177511	0.00193052
PTGDS	16.032	-1.29179	0.344651	-3.7481	0.00017818	0.00193682
TRGV11	2.64884	-1.06258	0.283514	-3.74788	0.000178336	0.00193755
ROR2	4.14309	-1.2672	0.338149	-3.74747	0.000178627	0.00193974
SLAMF1	344.436	-0.646763	0.1726	-3.74717	0.000178838	0.00194106
THEM4	252.534	-0.854843	0.228141	-3.74699	0.000178969	0.0019415
CYP4V2	547.653	-0.673529	0.179766	-3.74669	0.000179181	0.00194283
NDFIP2	101.301	-0.717323	0.191519	-3.74544	0.000180076	0.00195156
LINC02312	9.33555	1.96528	0.524736	3.74527	0.000180198	0.0019519
RNU7-48P	3.92646	-1.08831	0.290591	-3.74515	0.000180287	0.0019519
RNU6-610P	2.25798	-1.05389	0.281501	-3.74384	0.000181227	0.00196109
HOXA9	9.66557	1.50732	0.402686	3.74315	0.000181729	0.00196554
IGLV3-1	680.038	1.30138	0.347774	3.74204	0.000182531	0.00197229
COX11	384.618	-0.520433	0.139078	-3.74204	0.000182535	0.00197229
RTN3	3528.96	0.763757	0.204111	3.74186	0.00018266	0.00197266
MIR5190	5.88353	-1.12826	0.301579	-3.74116	0.000183171	0.00197719
MIRLET7F2	2.05677	-1.07215	0.286659	-3.74016	0.000183905	0.00198412
SORL1-AS1	144.757	-0.831617	0.222396	-3.73935	0.000184496	0.0019895
DDX59	703.472	0.447352	0.119651	3.7388	0.000184902	0.00199287
PDGFB	19.9064	-0.978715	0.261781	-3.73868	0.000184992	0.00199287
IFI16	6843.21	0.862236	0.230718	3.73719	0.000186091	0.00200372
KCNG1	12.8999	-1.40062	0.374828	-3.7367	0.000186448	0.00200544
PTGS2	478	-1.02409	0.274067	-3.73665	0.000186489	0.00200544
CYCSP34	15.4879	-0.887977	0.237643	-3.73659	0.000186529	0.00200544
TMEM176A	124.141	1.79247	0.479787	3.73598	0.000186989	0.00200939
GTF2B	857.058	0.498153	0.133356	3.7355	0.000187339	0.00201215
VAV1	3106.45	0.536295	0.143606	3.73449	0.000188098	0.0020193
NT5C3AP1	7.76706	1.63606	0.438211	3.73351	0.000188833	0.00202619
ERVK13-1	1223.09	-0.653171	0.174976	-3.73293	0.000189269	0.00202986
SERPINA1	6769.33	0.948561	0.254173	3.73195	0.000190001	0.0020367
RPL26L1	71.5441	0.866179	0.232141	3.73127	0.00019052	0.00204126
CD3E	361.495	-1.00709	0.269978	-3.73028	0.000191268	0.00204826
EEF1A1P30	36.4772	-0.906087	0.242927	-3.72987	0.000191577	0.00205056
TOR1AIP2	2950.12	0.444769	0.11925	3.72973	0.000191684	0.00205069
LBX2-AS1	11.0293	-0.982963	0.263614	-3.7288	0.000192394	0.00205726
CFL2	143.446	-0.608712	0.163255	-3.7286	0.000192545	0.00205787
MASTL	388.816	0.682041	0.182932	3.72838	0.000192714	0.00205866
ICA1L	71.5413	-0.657131	0.176265	-3.72808	0.000192943	0.00206008
NDUFS5	325.391	0.650276	0.17453	3.72587	0.000194645	0.00207724
TNFRSF25	428.607	-1.01047	0.271239	-3.72538	0.000195025	0.00208027
GOT1-DT	57.9608	-0.667033	0.179081	-3.72476	0.000195498	0.00208428
PLEKHF2	1578.85	0.543462	0.145915	3.72452	0.000195688	0.00208529
VAV3	2165.6	0.564691	0.151654	3.72356	0.000196436	0.00209223
FOXM1	29.0559	1.18985	0.319606	3.72288	0.000196965	0.00209683
FAM32A	1292.14	0.434278	0.116708	3.72106	0.000198387	0.00211039
UBE2V1	291.568	-0.632489	0.169978	-3.721	0.000198433	0.00211039
CA5B	641.749	-0.567768	0.152592	-3.72083	0.000198568	0.00211078
DYNLT5	58.7129	1.89644	0.509811	3.71988	0.000199319	0.00211773
GUCY2GP	1.7202	-1.10036	0.29583	-3.71957	0.00019956	0.00211854
SLC26A6	237.729	0.881909	0.237102	3.71953	0.000199591	0.00211854
PCDHGB4	2.79099	-0.993907	0.267234	-3.71924	0.000199819	0.00211992
LINC01359	142.39	-1.19125	0.320349	-3.71859	0.000200337	0.00212437
IGFBP7	222.588	0.729435	0.196172	3.71834	0.000200533	0.00212541
VCAN	30031.7	0.997349	0.268247	3.71802	0.000200788	0.00212707
ACADVL	1535.76	0.527916	0.14201	3.71747	0.000201229	0.0021307
CSMD1	14.144	-1.97752	0.532259	-3.71533	0.000202943	0.0021478
CD84	1475.88	-0.647429	0.174286	-3.71476	0.000203398	0.00215157
LENG9	67.5742	0.885557	0.238549	3.71227	0.000205412	0.00217013
H4C14	14.7388	1.13229	0.305015	3.71225	0.000205429	0.00217013
MYRF	7.51772	-1.20595	0.324872	-3.71207	0.000205574	0.00217013
SERTAD1	200.762	0.671306	0.180848	3.712	0.00020563	0.00217013
SNX2	2697.85	0.499069	0.134449	3.71197	0.000205654	0.00217013
GLTP	853.826	0.5217	0.140569	3.71135	0.000206154	0.00217334
CAPRIN2	637.741	-0.608702	0.164011	-3.71135	0.000206158	0.00217334
TUBE1	321.882	-0.507592	0.136786	-3.71086	0.000206556	0.00217648
MSI2	1189.67	-0.580807	0.156525	-3.71064	0.000206734	0.00217729
MRPL36	118.256	0.576359	0.15534	3.71031	0.000207004	0.00217908
FCN1	12779.3	0.851641	0.229566	3.70979	0.000207431	0.00218251
GOLGA6L10	7.30179	-1.10593	0.298139	-3.70944	0.000207717	0.00218446
LINC00630	70.8899	-0.5905	0.159197	-3.70923	0.000207889	0.00218512
H3C7	589.664	1.11081	0.299484	3.70909	0.000208009	0.00218512
BMPR1B	3.06065	-1.0278	0.277109	-3.709	0.000208082	0.00218512
TMEM176B	196.109	1.7446	0.470393	3.70881	0.000208236	0.00218567
ESYT2	3239.04	-0.482892	0.130215	-3.70843	0.000208552	0.00218793
SAP30	147.335	1.11391	0.300391	3.70821	0.000208728	0.00218866
TMEM161B	957.071	-0.539181	0.145406	-3.7081	0.000208824	0.00218866
SYN2	8.0207	1.44623	0.390113	3.7072	0.00020956	0.00219531
EDEM2	1079.52	0.555312	0.149801	3.707	0.000209728	0.00219601
ITGB8	28.9588	-1.32677	0.358034	-3.70572	0.000210793	0.00220609
NOS1AP	8.38416	1.56713	0.422995	3.70484	0.000211528	0.00221272
TMA7	684.779	0.98594	0.26614	3.70459	0.000211735	0.00221382
FHIP2A	2510.2	0.668986	0.180592	3.70441	0.000211886	0.00221422
LIAS	253.522	-0.425894	0.114973	-3.7043	0.000211978	0.00221422
MCTS1	397.259	0.458149	0.123697	3.70379	0.000212401	0.00221757
KIAA0408	2.45931	-1.07124	0.289249	-3.70353	0.000212623	0.00221881
PTGDR	217.302	-1.1776	0.318167	-3.70121	0.000214577	0.00223803
P4HA1	891.588	0.696522	0.188196	3.70104	0.000214718	0.00223803
SLC5A2	5.3586	-1.04747	0.283025	-3.70097	0.000214774	0.00223803
H2BC3	318.647	1.01908	0.275371	3.70075	0.000214962	0.00223892
ABI2	482.445	-0.695722	0.188009	-3.70047	0.000215199	0.0022403
SUGT1P3	70.0601	-0.767616	0.207455	-3.70015	0.000215471	0.00224205
ACTB	38729.5	0.73132	0.197687	3.69939	0.00021612	0.00224749
MFSD13A	118.114	1.06667	0.288345	3.69929	0.0002162	0.00224749
CPT1A	1041.02	0.724802	0.195937	3.69916	0.000216316	0.00224761
CD160	119.615	-1.36435	0.369033	-3.69709	0.000218087	0.00226493
MIR1200	14.7278	-0.997702	0.269937	-3.69606	0.000218974	0.00227305
MIR3194	4.10259	-0.996082	0.269529	-3.69563	0.000219338	0.00227483
EDARADD	7.39294	-1.19219	0.322596	-3.69561	0.000219355	0.00227483
ZNF70	99.9769	-0.737406	0.199555	-3.69526	0.000219664	0.00227694
HEY1	4.0917	-1.47757	0.399952	-3.69436	0.00022044	0.00228388
KCNH3	90.8962	1.59305	0.431313	3.6935	0.000221185	0.00228938
CHILL1	55.3359	-1.20037	0.324998	-3.69348	0.000221202	0.00228938
PLCXD2	551.572	-0.641522	0.173695	-3.69339	0.000221287	0.00228938
MIR4474	4.27762	-1.12608	0.304947	-3.69271	0.00022188	0.00229442
LRRC69	77.7909	-0.636527	0.172402	-3.69212	0.000222396	0.00229866
PCDHGB8P	4.32061	-1.09444	0.296536	-3.69074	0.000223603	0.00230961
BTBD10P2	24.0086	0.734347	0.198974	3.69066	0.000223669	0.00230961
TRGV5	16.4219	-1.25733	0.340853	-3.68878	0.000225334	0.0023257
HMGB1P6	71.3793	1.10829	0.300476	3.68844	0.000225636	0.0023277
LAMB4	1.66124	-1.11886	0.303413	-3.68759	0.000226388	0.00233435
DUSP1	5498.73	0.973442	0.264011	3.68713	0.000226799	0.00233748
TRBV11-3	5.34356	-1.16669	0.316436	-3.68696	0.000226952	0.00233766
LINC01093	39.6594	2.20785	0.59886	3.68675	0.000227134	0.00233766
CPLANE1	725.388	-0.607164	0.164688	-3.68675	0.00022714	0.00233766
PFKFB1	10.5459	-0.779629	0.21153	-3.68567	0.000228106	0.002346
OTUD3	307.763	-0.511938	0.138906	-3.6855	0.000228257	0.002346
LINC01237	43.7993	-0.91601	0.248546	-3.68548	0.000228276	0.002346
ADAM10	7688.84	0.469882	0.127507	3.68516	0.000228563	0.00234784
PLA2G4A	273.031	0.717506	0.194727	3.68467	0.000228998	0.00235119
CDKAL1	596.025	-0.459814	0.124806	-3.68423	0.000229394	0.00235414
RHBDF2	720.586	0.858055	0.232909	3.68409	0.000229525	0.00235437
RRH	12.0762	-0.768991	0.208745	-3.68387	0.000229721	0.00235527
SIRPA	2874.88	0.865945	0.235076	3.68367	0.000229895	0.00235594
LINC01135	14.422	-0.715013	0.1942	-3.68184	0.000231553	0.00237181
RBM34	46.6721	-0.561562	0.152542	-3.68137	0.000231988	0.00237513
LINC03014	94.5514	0.723887	0.196661	3.68089	0.000232422	0.00237845
EXOC6B	327.175	-0.557027	0.151338	-3.68067	0.000232621	0.00237937
LINC02932	6.49937	2.26496	0.615658	3.67893	0.000234218	0.00239457
LEF1-AS1	198.246	-1.10441	0.300216	-3.67872	0.000234407	0.00239537
LINC02718	4.10979	-0.866114	0.23555	-3.67699	0.000236007	0.00241058
SIDT1	844.188	-0.696288	0.189425	-3.67581	0.000237098	0.00242059
RNVU1-33	12.9659	-1.07605	0.292798	-3.67507	0.000237787	0.00242644
SERINC2	12.0582	1.36429	0.371241	3.67495	0.000237895	0.00242644
SH3BP5-AS1	425.316	-0.662893	0.180404	-3.6745	0.000238314	0.00242916
TMEM255B	32.1647	0.767205	0.208796	3.67442	0.000238386	0.00242916
YWHAH	457.819	0.602561	0.163997	3.67422	0.000238573	0.00242993
RPL5P13	14.7353	-1.07049	0.291364	-3.67406	0.00023873	0.00243038
SEC24A	1080.04	0.618011	0.168224	3.67374	0.000239024	0.00243223
IGKV2D-29	77.3623	1.60074	0.435854	3.67266	0.000240035	0.00244137
ATRIP	15.8605	-0.586156	0.159634	-3.67187	0.000240785	0.00244784
RNA5-8SN4	7.58136	2.30871	0.628795	3.67164	0.000240998	0.00244887
SEMA6A	11.4491	1.99479	0.543352	3.67126	0.000241354	0.00245042
CDC26	163.965	0.487052	0.132667	3.67124	0.000241377	0.00245042
PDZK1IP1	174.922	-1.70233	0.463776	-3.6706	0.000241981	0.0024554
TRAV14DV4	41.2243	-0.886996	0.241673	-3.67024	0.000242327	0.00245776
LINC02391	12.5754	-0.748211	0.203908	-3.66935	0.000243167	0.00246471
PRKAR2A	1323.87	0.499533	0.13614	3.66927	0.00024324	0.00246471
PTP4A2P2	18.9619	-1.1832	0.322487	-3.66898	0.000243517	0.00246636
IGLC7	48.3344	1.44861	0.394974	3.66761	0.00024483	0.00247851
RAP1BL	21.4322	1.42098	0.387625	3.66586	0.000246506	0.00249431
TAF9P3	7.50758	-0.879017	0.239822	-3.66529	0.000247057	0.00249863
ALDOA	3769.55	0.666888	0.181952	3.66518	0.000247165	0.00249863
MDFIC	1216.17	-0.566076	0.154455	-3.66498	0.000247355	0.0024994
ATP6V1D	973.322	0.554025	0.151206	3.66404	0.000248267	0.00250744
MAPK8	814.124	-0.437678	0.119471	-3.66348	0.000248813	0.00251178
RHOU	747.927	0.925091	0.252553	3.66296	0.000249319	0.00251572
SNAP29	651.933	0.438141	0.119631	3.66242	0.00024984	0.0025198
PSMD4	1758.89	0.462698	0.126352	3.66197	0.000250283	0.0025231
JPT1	1534.88	0.705339	0.19266	3.66105	0.000251182	0.00253098
NDN	11.4121	1.50662	0.411566	3.66069	0.000251532	0.00253333
EIF4A1	229.582	-0.584115	0.159583	-3.66026	0.000251956	0.00253641
SIGLEC11	23.7272	1.79475	0.490489	3.65911	0.000253094	0.00254438
SIGLEC9	1604.32	0.848022	0.231761	3.65904	0.000253165	0.00254438
ANKRD44-IT1	545	-0.823578	0.225081	-3.65903	0.000253168	0.00254438
PPIEL	16.1715	-0.802251	0.219255	-3.65898	0.000253217	0.00254438
IGLVI-70	19.396	1.79096	0.489542	3.65844	0.000253751	0.00254857
FAM83A	15.1833	2.82963	0.773487	3.65827	0.000253924	0.00254912
OR52B2	6.84766	1.54882	0.423425	3.65784	0.000254349	0.00255172
GZMAP1	4.01709	-1.00979	0.276067	-3.65777	0.000254419	0.00255172
MOSMO	427.819	-0.455164	0.124446	-3.65752	0.000254665	0.00255301
OS9	2040.68	0.531529	0.145343	3.65706	0.000255128	0.00255648
NANOGP4	18.5438	-1.24519	0.340508	-3.65685	0.000255331	0.00255733
CNTNAP3P2	11.6632	2.69383	0.736842	3.65591	0.000256272	0.00256557
CCDC14	990.273	-0.612614	0.167622	-3.65475	0.000257434	0.00257542
KBTBD8	535.06	0.720518	0.197149	3.65469	0.000257494	0.00257542
DGKE	563.691	-0.661841	0.181137	-3.65381	0.000258377	0.00258305
ANP32A	2940.45	0.447825	0.122618	3.65219	0.000260014	0.00259822
BTBD10	1190.77	0.497903	0.136369	3.65115	0.000261074	0.00260761
PDE6H	10.9613	1.21039	0.331537	3.65085	0.000261376	0.00260942
ZNF730	17.1228	0.96038	0.263098	3.65028	0.000261957	0.00261402
CD44	11034.7	0.70575	0.193406	3.64905	0.000263209	0.0026253
FTO	634.74	-0.637413	0.174693	-3.64876	0.00026351	0.00262591
THOC7	347.132	0.527289	0.144512	3.64876	0.000263513	0.00262591
ATP5MGP6	3.98058	-1.00185	0.274586	-3.64859	0.000263681	0.00262638
DDX47	83.8964	-0.63993	0.17548	-3.64674	0.000265589	0.00264417
LINC01355	399.159	-0.656607	0.180098	-3.64583	0.000266534	0.00265203
H2AC14	335.001	1.12965	0.309856	3.64574	0.000266623	0.00265203
ME3	34.9516	-1.09868	0.301376	-3.64556	0.000266814	0.00265271
USP46	203.055	-0.597298	0.163855	-3.64528	0.000267104	0.00265437
AGGF1	1274.3	0.389933	0.106974	3.64511	0.000267273	0.00265484
RASL11A	46.5317	0.845096	0.231869	3.64471	0.000267694	0.00265781
GLIPR2	3577.8	0.588155	0.161386	3.64441	0.000268008	0.0026597
ATM	18577.2	-0.489367	0.134325	-3.64315	0.000269319	0.00267149
MIR3157	3.15662	-0.960522	0.263671	-3.64288	0.000269601	0.00267306
SLC30A1	1390.71	0.707598	0.194278	3.64219	0.000270329	0.00267803
FUT11	530.142	-0.503228	0.138167	-3.64217	0.00027035	0.00267803
CD244	557.748	-0.816265	0.22413	-3.64193	0.000270605	0.00267934
CKS2	96.2285	1.00544	0.27616	3.64081	0.000271784	0.00268978
PTTG1	141.676	0.953632	0.261951	3.64051	0.000272103	0.00269171
INHBB	19.7452	1.65677	0.455146	3.64009	0.000272544	0.00269484
GFI1	145.449	-0.819174	0.225149	-3.63836	0.000274375	0.00271124
CD8B	533.398	-0.932991	0.256443	-3.6382	0.000274548	0.00271124
RPL32P1	25.4407	-0.82742	0.227427	-3.63817	0.000274579	0.00271124
CPSF3	722.836	0.408543	0.112297	3.63805	0.000274708	0.00271127
ZNF529	427.689	-0.510899	0.140436	-3.63794	0.000274832	0.00271127
HSP90B1	4433.96	0.738681	0.203068	3.6376	0.000275194	0.0027135
PCNA	680.929	0.607796	0.167097	3.63739	0.000275414	0.0027135
HDAC4	2117.44	0.639662	0.175858	3.63737	0.000275433	0.0027135
MTCO1P19	3.67118	-0.983562	0.270437	-3.63694	0.0002759	0.00271687
RFFL	888.669	-0.536042	0.147396	-3.63675	0.000276102	0.00271762
RAB39A	99.3171	0.873977	0.240391	3.63565	0.000277281	0.00272798
RNF157-AS1	28.8927	-0.960733	0.264281	-3.63527	0.000277685	0.0027295
CCDC3	5.00349	-1.10436	0.303791	-3.63527	0.000277688	0.0027295
CARD17P	267.14	1.89559	0.52153	3.63468	0.00027833	0.00273457
TTC19	490.52	-0.48307	0.132992	-3.63231	0.000280892	0.00275774
TUBGCP4	324.761	-0.620043	0.170706	-3.63222	0.000280998	0.00275774
OR7E7P	35.3686	-0.910667	0.250724	-3.63215	0.000281069	0.00275774
SCML4	909.378	-0.742644	0.204544	-3.63072	0.000282631	0.0027718
ZNF789	240.761	-0.554791	0.152821	-3.63033	0.000283054	0.0027747
ARSG	465.458	-0.764879	0.210707	-3.63006	0.000283356	0.0027764
METTL21EP	35.62	-0.614537	0.169332	-3.62918	0.000284324	0.00278463
HINT3	727.579	0.497202	0.137013	3.62888	0.000284656	0.00278662
SLCO4C1	1032.02	0.914555	0.252075	3.6281	0.000285514	0.00279371
KLKB1	19.8387	-1.12378	0.309754	-3.62799	0.000285639	0.00279371
MSANTD2	285.17	-0.552356	0.152305	-3.62665	0.000287119	0.00280693
LINC02470	33.2316	-2.06465	0.56938	-3.62613	0.000287701	0.00281135
TRABD2A	1236.95	-0.961575	0.265233	-3.6254	0.000288513	0.002818
LRRC17	6.7809	-0.847205	0.233709	-3.62505	0.00028891	0.00281912
MAD2L1P1	6.60942	-0.876775	0.241869	-3.625	0.000288959	0.00281912
CSTA	645.082	0.94117	0.259637	3.62495	0.000289018	0.00281912
TOR1B	1034	0.983401	0.271314	3.62459	0.000289418	0.00282176
MFAP1	615.011	0.497893	0.137382	3.62416	0.0002899	0.00282519
UBE2F	505.556	0.559955	0.154519	3.62386	0.000290241	0.00282724
ZNF254	870.052	0.721822	0.19923	3.62306	0.00029114	0.00283473
CENPU	107.427	1.07345	0.296304	3.6228	0.000291428	0.00283609
RIC8B	367.664	-0.553597	0.152815	-3.62266	0.000291592	0.00283609
BEND4	286.337	0.832484	0.229804	3.62259	0.000291673	0.00283609
NMUR1	56.4005	-1.19913	0.331129	-3.62132	0.000293098	0.00284867
CRYBG1	4341.73	0.489405	0.135237	3.61886	0.000295905	0.00287413
NEXN	126.303	1.15371	0.318812	3.61879	0.000295984	0.00287413
PPP2R5A	2962.26	0.549686	0.151925	3.61814	0.000296725	0.00288004
ST8SIA6	41.5294	-0.83622	0.231206	-3.61677	0.000298304	0.00289407
TBCCD1	262.832	-0.445357	0.12315	-3.61638	0.000298747	0.00289707
SETP3	6.43169	-0.766012	0.211864	-3.61559	0.000299667	0.00290415
LHFPL6	15.6686	1.70552	0.471721	3.61552	0.000299745	0.00290415
GCNT4	472.857	-0.885178	0.244846	-3.61525	0.000300063	0.00290593
NRAS	1961.21	0.49565	0.13711	3.61499	0.000300363	0.00290753
CALR	2195.19	0.617695	0.170903	3.6143	0.000301164	0.00291398
TRBV11-2	27.1571	-0.942521	0.260842	-3.61338	0.000302233	0.0029222
JDP2-AS1	26.8162	0.897784	0.248464	3.61334	0.000302282	0.0029222
IFT57	521.788	0.640236	0.177196	3.61315	0.000302497	0.00292297
TMEM30A	4952.96	0.531129	0.147013	3.61281	0.000302897	0.00292553
UBQLN1-AS1	23.7693	-0.99843	0.276383	-3.61248	0.000303277	0.00292789
ALMS1-IT1	61.746	-0.708796	0.196231	-3.61205	0.000303789	0.00293102
DOCK9	1213.36	-0.720606	0.199505	-3.61198	0.000303872	0.00293102
EIF4A3	788.035	0.46261	0.128085	3.61175	0.000304143	0.00293233
BEND2	129.754	-1.3284	0.367888	-3.61089	0.000305143	0.00294066
CD63-AS1	84.7615	0.73406	0.2033	3.61073	0.000305338	0.00294067
ERMP1	669.821	-0.517061	0.143204	-3.61066	0.000305414	0.00294067
PRKCQ	885.539	-0.75031	0.207854	-3.60979	0.000306445	0.00294817
CDT1	24.4531	1.28096	0.35486	3.60977	0.000306467	0.00294817
PRDX3	1600.05	0.510757	0.141498	3.60966	0.000306602	0.00294817
SLC41A2	38.7972	-0.7006	0.194145	-3.60863	0.000307814	0.00295851
DDHD1-DT	20.8834	-0.643823	0.178422	-3.60844	0.000308049	0.00295946
SOCS1	43.1612	1.3225	0.366541	3.60806	0.000308491	0.00296239
MIR326	6.10752	-1.02729	0.28476	-3.60759	0.000309059	0.00296653
YIPF1	796.566	0.607628	0.168441	3.60736	0.000309325	0.00296776
APRG1	37.7895	-0.763875	0.211803	-3.60654	0.00031031	0.0029759
YWHAZ	15346.3	0.399295	0.110739	3.60572	0.000311286	0.00298394
MIGA1	620.649	-0.391989	0.108725	-3.60531	0.000311785	0.00298709
SGMS1-AS1	237.971	-0.763294	0.211719	-3.60522	0.00031189	0.00298709
FAM3B	11.5124	2.48724	0.690047	3.60445	0.000312819	0.00299466
SDCBP	14936.9	0.721338	0.200133	3.60429	0.000313005	0.00299512
MTMR8	89.1386	-0.663875	0.184217	-3.60376	0.000313644	0.0029999
ADGRG1	174.644	-1.30176	0.361294	-3.60305	0.000314503	0.00300679
LINC00852	66.5166	-0.767705	0.213087	-3.60278	0.000314831	0.0030086
INTS6-AS1	405.164	0.556977	0.154611	3.60244	0.000315245	0.00301123
RNF144A	644.296	-0.856684	0.237817	-3.60229	0.000315425	0.00301162
DBP	169.584	-0.807777	0.224306	-3.60123	0.000316717	0.00302263
TPST2	1750.37	0.562282	0.156142	3.6011	0.000316873	0.00302278
KRTAP5-AS1	4.48672	-1.06618	0.296146	-3.60019	0.000317979	0.003032
SYF2	1084.94	0.496058	0.137827	3.59913	0.000319279	0.00304112
MOK	15.1007	-1.00488	0.279206	-3.59908	0.000319349	0.00304112
PDPR2P	255.569	-0.575411	0.159878	-3.59907	0.000319356	0.00304112
PTPN2	1871.99	0.510727	0.141931	3.59842	0.000320155	0.00304661
GPR82	51.4059	-1.11173	0.308953	-3.59837	0.000320215	0.00304661
GBP1P1	158.989	2.86558	0.796457	3.59791	0.000320784	0.00305069
CC2D2B	146.809	1.0145	0.282021	3.59724	0.00032161	0.0030572
CDC25C	22.9009	1.09695	0.305157	3.5947	0.000324768	0.00308586
SART1	721.235	0.666576	0.185444	3.59449	0.000325029	0.00308657
KNL1	461.474	0.878286	0.244348	3.59441	0.000325127	0.00308657
SMG1P7	158.432	-0.697592	0.194093	-3.59412	0.00032549	0.00308745
TMEM8B	26.4674	-0.874147	0.243217	-3.59411	0.000325505	0.00308745
SPTLC1	1293.84	0.484222	0.134766	3.59304	0.000326836	0.00309872
BST2	1213.77	1.07848	0.300216	3.59236	0.000327697	0.00310552
SLC9A7P1	192.759	1.00197	0.278959	3.59183	0.000328367	0.00311051
DISP2	4.99711	-0.942996	0.262616	-3.59078	0.000329693	0.00312098
ZNF738	127.198	-0.526019	0.146494	-3.59072	0.00032976	0.00312098
VPS25	430.551	0.449961	0.125323	3.59041	0.000330156	0.00312337
CDKN3	47.8723	1.13258	0.315468	3.59015	0.000330486	0.00312512
HCG18	1764.58	-0.567086	0.158013	-3.58886	0.000332133	0.00313878
SNORD116-14	4.57138	-0.832315	0.231921	-3.58879	0.000332221	0.00313878
HDDC2	326.958	-0.55394	0.154385	-3.58803	0.000333185	0.00314652
ANKAR	318.418	-0.554338	0.154628	-3.58499	0.000337093	0.00318204
POGLUT2P1	16.5237	-0.772543	0.215505	-3.58479	0.000337343	0.00318272
DSC1	76.1255	-1.43393	0.400014	-3.58471	0.000337459	0.00318272
FUT7	538.114	0.962324	0.268521	3.58379	0.000338644	0.0031925
KLHL14	473.801	0.770764	0.215102	3.58324	0.000339354	0.00319781
NTSR1	26.7727	1.74593	0.48729	3.58294	0.000339747	0.00320012
TRAV8-6	39.7232	-0.906335	0.252996	-3.58242	0.000340432	0.00320454
EXD2	134.299	-0.51697	0.14431	-3.58235	0.000340512	0.00320454
SLA	12550.7	0.741536	0.207016	3.58203	0.000340937	0.00320578
LINC00663	31.2936	-0.709366	0.198035	-3.58203	0.000340939	0.00320578
SMARCA5	3065.44	0.460153	0.128478	3.58158	0.000341527	0.00320991
SIAE	183.279	0.670209	0.187136	3.5814	0.000341757	0.00321068
MIR5581	14.2415	-0.703373	0.196431	-3.58077	0.000342582	0.00321703
IFT172	168.603	-0.642193	0.179352	-3.58063	0.000342762	0.00321733
TRBV11-1	5.26601	-1.06472	0.297464	-3.57931	0.000344506	0.0032323
TRBJ1-6	25.8299	-1.03112	0.28809	-3.57917	0.000344682	0.00323255
CDKN2C	113.046	0.870978	0.243388	3.57856	0.000345489	0.00323872
SCARNA7	3146.54	1.02567	0.286633	3.57832	0.000345812	0.00324035
AFTPH	3312.56	0.452634	0.126568	3.57621	0.000348607	0.00326449
ZNF519	193.843	-0.675156	0.188798	-3.57607	0.000348792	0.00326449
RAB7A	1271.89	0.60986	0.170541	3.57604	0.000348841	0.00326449
DNHD1	351.949	-0.817733	0.228687	-3.57577	0.000349198	0.00326641
CCND3	3190.94	0.635985	0.177913	3.5747	0.000350627	0.00327837
USP45	353.399	-0.547277	0.153154	-3.57338	0.000352406	0.00329359
LINC01270	136.504	1.25919	0.35244	3.57278	0.000353208	0.00329966
TOM1	856.609	0.722566	0.202252	3.57261	0.00035344	0.0033004
EXOSC6	486.62	-0.614339	0.171997	-3.57179	0.000354552	0.00330936
SLC7A6	1503.29	-0.618378	0.173165	-3.57104	0.000355568	0.00331741
FERMT2	10.9041	1.88582	0.528265	3.56984	0.000357203	0.00333081
EP400P1	221.839	-0.759801	0.212844	-3.56976	0.000357312	0.00333081
RAD51D	329.848	-0.581271	0.162844	-3.5695	0.000357667	0.00333138
SUCLG1	918.623	0.417491	0.116961	3.56949	0.000357681	0.00333138
MIR6731	7.55565	-0.868705	0.243382	-3.56931	0.000357919	0.00333217
ARL6IP5	4575.03	0.538949	0.151053	3.56794	0.000359796	0.0033482
SHOX2	9.59169	1.45237	0.407076	3.56781	0.000359975	0.00334825
NUDT16	1172.13	0.722372	0.202475	3.56771	0.00036011	0.00334825
SMC3	1548.29	0.471192	0.132091	3.56717	0.000360856	0.00335374
SMIM35	9.71703	-0.893249	0.250491	-3.56599	0.000362483	0.00336742
CLEC2D	4464.26	-0.608369	0.170674	-3.56452	0.000364527	0.00338496
AKAP6	60.1426	-1.07757	0.302343	-3.56406	0.000365157	0.00338936
ICAM1	579.105	0.85843	0.240871	3.56385	0.000365453	0.00339065
PPIE	405.911	-0.496664	0.139393	-3.56306	0.000366563	0.0033995
TMIGD3	43.8594	1.58219	0.444119	3.56254	0.000367288	0.00340476
NPHP1	7.4447	-0.860475	0.241544	-3.56239	0.000367495	0.00340523
CD28	1571.54	-0.780079	0.218987	-3.56222	0.000367733	0.00340598
CETP	19.0496	1.29512	0.363585	3.56208	0.000367931	0.00340635
RN7SL37P	4.13007	-0.899052	0.252445	-3.56137	0.000368919	0.00341404
ITPKC	318.225	0.939517	0.263816	3.56126	0.000369084	0.00341411
LETMD1	637.442	-0.411538	0.115601	-3.55999	0.000370868	0.00342915
ZNF622	563.651	0.437992	0.123037	3.55985	0.00037107	0.00342955
PKMYT1	16.2986	1.17172	0.329168	3.55964	0.000371368	0.00343084
ID1	6.10555	1.64681	0.46267	3.55936	0.000371754	0.003431
WDR27	354.845	-0.693124	0.194733	-3.55936	0.000371767	0.003431
WNT7A	15.5095	-1.26936	0.356646	-3.55916	0.000372039	0.003431
GSTM5	4.77877	1.69818	0.477135	3.55912	0.000372098	0.003431
TLR10	1299.85	0.769975	0.216342	3.55907	0.000372177	0.003431
SSR1	3233.49	0.38394	0.107887	3.55872	0.000372663	0.00343401
ISY1	305.171	0.411323	0.115586	3.55859	0.000372849	0.00343427
WARS1P1	2.16472	-0.973428	0.273569	-3.55825	0.000373333	0.00343726
KRT8P39	34.3757	-0.663306	0.186458	-3.5574	0.000374548	0.00344699
RPS20P33	7.79256	-0.87453	0.245877	-3.55678	0.000375426	0.0034536
STBD1	19.0781	1.1742	0.330154	3.55651	0.000375809	0.00345566
UBXN4	3388.53	0.439941	0.123714	3.55611	0.000376389	0.00345952
TRBV28	82.9271	-1.45099	0.408064	-3.55578	0.000376861	0.00346239
IL6ST	8555.76	0.523506	0.14727	3.55474	0.000378359	0.00347468
C12orf40	4.31801	-1.03643	0.291636	-3.55386	0.000379625	0.00348483
ZNF230	701.67	0.638747	0.179764	3.55325	0.000380502	0.0034914
KRT8P52	26.1112	-0.69648	0.196034	-3.55284	0.000381089	0.00349531
WDR82P2	2.33675	-1.12778	0.317476	-3.55234	0.000381824	0.00350057
FAM171B	23.1221	1.05268	0.296345	3.55223	0.000381986	0.00350057
IGHV1-46	112.704	1.12239	0.31598	3.55209	0.000382186	0.00350092
UPB1	111.584	1.19228	0.335692	3.55172	0.000382722	0.00350435
MFSD8	589.274	-0.477724	0.134545	-3.55066	0.000384273	0.00351622
OFD1	1024.15	-0.473719	0.133419	-3.55061	0.000384343	0.00351622
ZCCHC10	256.642	0.711279	0.200415	3.54903	0.000386651	0.00353584
IGHV3-73	42.0973	1.36979	0.385992	3.54875	0.000387058	0.00353807
C4orf46P2	59.4229	-0.635195	0.178998	-3.54861	0.00038727	0.00353852
CLEC1B	187.198	1.35849	0.382869	3.54818	0.000387899	0.00354277
ALG9-IT1	5.83917	-0.851619	0.24017	-3.54591	0.000391267	0.00357197
LINC00304	6.07812	-1.07402	0.3029	-3.54579	0.000391445	0.00357197
TMEM185B	440.075	0.595502	0.167951	3.54569	0.000391591	0.00357197
SFXN5	508.569	0.598882	0.168921	3.54534	0.000392102	0.00357512
NBN	3889.62	0.808149	0.227983	3.54478	0.000392942	0.00358128
F8	106.994	0.771603	0.217705	3.54426	0.000393717	0.00358585
TLL2	6.74122	1.24677	0.351775	3.54422	0.000393774	0.00358585
RN7SL775P	5.35823	-0.937999	0.264679	-3.54391	0.000394236	0.00358854
H2BC12	2194.86	0.773223	0.218253	3.54279	0.000395919	0.00360235
RNF125	857.537	-0.650494	0.18366	-3.54183	0.000397361	0.00361395
SCARA5	6.40446	-1.26485	0.357225	-3.54078	0.000398953	0.00362691
TAFA1	12.9056	-1.33468	0.377135	-3.53899	0.000401666	0.00365004
SLFN12	643.669	0.732646	0.20706	3.53833	0.000402671	0.00365377
LMAN2	1916.7	0.556391	0.157249	3.53828	0.00040275	0.00365377
SCN2B	6.51623	1.83831	0.519554	3.53824	0.000402799	0.00365377
RHOXF1P2	1.98256	-1.23541	0.349165	-3.53818	0.000402903	0.00365377
GCKR	5.92474	2.03238	0.574429	3.53808	0.000403045	0.00365377
TRGJP2	20.8032	-0.922175	0.260645	-3.53805	0.000403089	0.00365377
SLAMF6	972.056	-0.586719	0.165882	-3.53696	0.000404762	0.00366741
SLC11A1	6118.33	0.954398	0.269899	3.53613	0.000406036	0.00367741
ERCC6	1019.11	-0.470979	0.133213	-3.53553	0.000406959	0.00368423
NDUFC2	373.061	0.57217	0.161842	3.53535	0.000407228	0.00368513
XKRX	36.3614	-0.991694	0.280549	-3.53483	0.000408031	0.0036908
RHOA	9275.69	0.461768	0.130637	3.53473	0.000408196	0.0036908
MRPL46	215.426	-0.470893	0.133224	-3.53459	0.00040841	0.00369119
NLRP1	2076.15	-0.831822	0.235375	-3.53402	0.000409288	0.0036972
CFL1	3124.28	0.622981	0.17629	3.53383	0.000409578	0.0036972
MIF4GD-DT	28.7705	-0.869702	0.246108	-3.53383	0.000409587	0.0036972
CDKN2B-AS1	15.2489	-0.655024	0.185404	-3.53295	0.000410952	0.00370798
TRIB1	1053.25	0.943782	0.267213	3.53195	0.000412506	0.00372045
PSMC6	1210.66	0.558486	0.15815	3.53137	0.000413413	0.00372708
TNRC6C	762.313	-0.637909	0.180663	-3.53093	0.000414096	0.00373169
MIR4451	26.7495	0.910181	0.257785	3.53077	0.000414347	0.0037324
CD99L2	399.108	0.572389	0.16213	3.53045	0.00041486	0.00373547
CLTA	748.765	0.468968	0.132894	3.52889	0.000417302	0.00375589
TMSB15B	19.2824	-0.747738	0.211899	-3.52875	0.000417533	0.00375641
KIFC3	137.759	0.952775	0.270018	3.52856	0.000417826	0.00375749
GPT2	42.9125	0.788171	0.2234	3.52808	0.000418586	0.00376276
LINC02933	29.6992	-0.811571	0.230041	-3.52794	0.000418799	0.00376312
CSRNP1	885.757	0.83785	0.237506	3.52769	0.000419195	0.00376511
SCGB2B2	5.72537	-0.874058	0.247793	-3.52737	0.000419713	0.0037682
FIBP	404.492	0.512906	0.145415	3.5272	0.000419987	0.00376909
DEK	2886.3	0.652497	0.185028	3.52649	0.000421112	0.00377763
PCDHGA4	2.54692	-1.00174	0.284092	-3.52612	0.000421695	0.00378129
ZBTB20	1787.27	-0.524541	0.148775	-3.52574	0.000422295	0.00378511
TET1	181.56	-0.665449	0.188752	-3.52552	0.000422654	0.00378676
C11orf21	1183.31	-0.548836	0.155713	-3.52466	0.000424025	0.00379747
SIGLEC10-AS2	5.84969	-1.0332	0.29316	-3.52436	0.000424502	0.00380017
RHOXF1P3	2.52175	-1.06046	0.300928	-3.52398	0.000425122	0.00380415
CDC42	8629.75	0.437789	0.124266	3.523	0.000426691	0.00381661
RDM1P5	3.07102	-0.902519	0.256213	-3.52253	0.000427447	0.00382041
ZNF8-DT	34.1414	-0.595856	0.169156	-3.52252	0.000427469	0.00382041
JMY	657.548	-0.53779	0.152708	-3.52169	0.000428803	0.00383076
UBE2Q2P2	38.7903	-0.904128	0.256781	-3.52101	0.000429906	0.00383903
PPP1R13B	78.3421	-0.741117	0.210501	-3.52073	0.000430363	0.00384153
MAPRE1	2556.36	0.520952	0.147987	3.52025	0.000431135	0.00384683
HSPD1	1775.75	0.820435	0.23309	3.51983	0.00043183	0.00385144
RPL21P122	3.59116	-0.849343	0.241333	-3.51939	0.000432546	0.00385624
PIWIL2	12.2082	-0.781415	0.22205	-3.5191	0.000433011	0.0038588
SYNGR2	1650.35	0.6059	0.17219	3.51879	0.000433518	0.00386102
KLRD1	1746.6	-1.01877	0.289531	-3.51868	0.000433701	0.00386102
HTRA3	5.66093	1.85449	0.52705	3.51862	0.000433795	0.00386102
CENPC	1496.88	-0.4494	0.127764	-3.51742	0.000435766	0.003876
ARID5B	2099.16	0.523541	0.148844	3.51738	0.000435835	0.003876
LMNTD2-AS1	7.33724	-0.981171	0.279141	-3.51496	0.000439813	0.00390933
RRAGA	644.893	0.494281	0.140625	3.51489	0.000439944	0.00390933
AURKB	20.965	1.02751	0.29238	3.51427	0.000440958	0.00391673
SEMA4F	125.708	-0.685197	0.195021	-3.51346	0.000442313	0.00392716
EPHX4	3.03355	-1.04652	0.297872	-3.51334	0.000442513	0.00392732
RPL7P46	21.9947	-0.763886	0.217431	-3.51323	0.000442694	0.00392733
PARK7	993.276	0.409189	0.116485	3.51279	0.00044343	0.00393224
ASAH1	8319.47	0.671255	0.191135	3.51194	0.00044485	0.0039422
LONRF3	184.974	0.920438	0.262091	3.5119	0.000444916	0.0039422
SDHAP1	295.059	-0.596902	0.169977	-3.51166	0.00044531	0.00394407
FAAH	57.0488	-0.873909	0.248875	-3.51143	0.000445704	0.00394595
HTATIP2	896.33	0.635099	0.180883	3.5111	0.000446252	0.00394919
NINL	28.4387	-0.942844	0.268579	-3.51049	0.00044729	0.00395572
ECHDC3	120.841	1.30235	0.370994	3.51045	0.000447356	0.00395572
TP53BP2	963.754	0.455709	0.129822	3.51027	0.000447651	0.00395672
SERF1B	9.72067	-0.753532	0.214711	-3.50952	0.000448917	0.00396629
TASL	709.683	0.631237	0.179912	3.50859	0.000450484	0.00397851
PAQR4	61.4009	0.773505	0.220471	3.50842	0.000450778	0.00397948
ARPC1A	188.213	0.425227	0.121219	3.50792	0.000451623	0.00398532
HCG4	1.90206	-0.975498	0.278101	-3.50771	0.000451988	0.00398691
FYN	2802.02	-0.618503	0.176354	-3.50717	0.000452896	0.0039933
PAICS	620.183	0.504711	0.143939	3.50642	0.000454176	0.00400296
REELD1	21.0297	1.22839	0.350449	3.50519	0.000456277	0.00401984
UBTD1	103.093	0.904008	0.257917	3.50504	0.000456543	0.00402054
LAT2	2777.58	0.579762	0.165422	3.50476	0.000457025	0.00402316
VASP	5097.38	0.617321	0.176181	3.5039	0.000458504	0.00403454
PRPS2	455.502	0.605653	0.17286	3.50371	0.000458819	0.00403567
ARFGAP3	1317.67	0.528221	0.150774	3.50339	0.000459376	0.00403893
RHOG	1246.52	0.774319	0.221028	3.50326	0.000459593	0.0040392
SNORA13	9.22703	-0.693734	0.198053	-3.50277	0.000460448	0.00404507
H3C12	420.874	1.03439	0.295329	3.50251	0.0004609	0.0040474
ANKHD1	325.89	-0.576356	0.164575	-3.50209	0.000461617	0.00405206
SERP1	3811.14	0.441706	0.126158	3.5012	0.00046317	0.00406404
IL11RA	170.76	-0.808601	0.230971	-3.50088	0.000463733	0.00406733
ADRB1	5.66442	-1.14079	0.325976	-3.49961	0.000465941	0.00408453
ERGIC2	1480.25	0.567683	0.162217	3.49953	0.000466071	0.00408453
MTR	1550.1	-0.511444	0.146158	-3.49925	0.000466569	0.00408724
RNU6ATAC24P	36.6824	-0.643746	0.183976	-3.49907	0.000466883	0.00408757
CHIT1	199.122	1.21079	0.346037	3.49901	0.000466984	0.00408757
AKR1D1P1	9.17753	-0.960663	0.274572	-3.49876	0.000467425	0.00408978
UQCRB	1013.07	0.770693	0.220312	3.49819	0.00046842	0.00409637
C5orf63	213.541	-0.727442	0.207953	-3.49812	0.000468557	0.00409637
FHIP1B	848.916	0.707983	0.20243	3.49742	0.000469787	0.00410547
URI1	1087.55	-0.462071	0.132127	-3.49719	0.000470188	0.00410732
CHMP4B	764.447	0.542607	0.155194	3.49632	0.000471728	0.00411911
NLRC3	1403.71	-0.765723	0.219019	-3.49616	0.000472013	0.00411994
SMG1P1	297.743	-0.666081	0.190528	-3.49597	0.000472349	0.00412121
IPO5P1	144.315	-0.770521	0.220441	-3.49536	0.000473429	0.00412897
CCR8	7.9415	-1.11793	0.319867	-3.495	0.000474064	0.00413285
IGHV3-49	78.4812	1.02873	0.29436	3.49479	0.00047443	0.00413357
RAD51	38.9279	0.996968	0.285277	3.49474	0.000474529	0.00413357
TMOD3	3291.09	0.430262	0.123129	3.4944	0.000475122	0.00413708
USB1	737.579	0.719669	0.205972	3.49402	0.000475809	0.0041406
PCSK7	1838.72	-0.577642	0.165326	-3.49396	0.000475909	0.0041406
OPRL1	152.853	0.741102	0.212124	3.49371	0.000476355	0.00414274
GOLGA8N	74.9185	-0.729578	0.208836	-3.49355	0.000476646	0.00414274
ECHDC2	288.66	-0.712794	0.204034	-3.4935	0.000476729	0.00414274
FOXN2	4399.99	0.586646	0.167958	3.49282	0.000477956	0.00415174
TM9SF2	3323.7	0.514344	0.147277	3.49235	0.000478794	0.00415735
NAA80	21.1114	-0.794302	0.227471	-3.49188	0.000479638	0.00416301
RAB8B	6345.21	0.578589	0.165709	3.4916	0.000480138	0.00416569
AMOT	56.8865	-0.812293	0.23268	-3.49102	0.000481177	0.00417303
KPNA2	173.54	0.708474	0.202973	3.49048	0.00048216	0.00417988
RPL36AP16	15.6319	-0.91533	0.262309	-3.48951	0.000483915	0.00419341
BACE2	187.833	-0.865589	0.248089	-3.48902	0.000484792	0.00419848
DNAL1	124.531	-0.442151	0.126728	-3.48897	0.000484887	0.00419848
NFKB1	2820.23	0.520262	0.149131	3.48862	0.00048552	0.00420228
H2AC21	429.17	0.763781	0.218968	3.4881	0.000486466	0.00420879
GNRH1	79.178	-0.549772	0.157635	-3.48763	0.000487325	0.00421453
TRD-AS1	46.737	-1.12508	0.322604	-3.48751	0.000487549	0.00421479
TNPO1P1	102.65	-0.700151	0.200776	-3.48722	0.000488074	0.00421764
TTC22	87.5791	-0.806376	0.231306	-3.48618	0.000489964	0.00423228
LAIR2	31.5953	-1.13541	0.325765	-3.48535	0.0004915	0.00424386
CEACAM19	12.5648	-0.901875	0.258798	-3.48485	0.000492405	0.00424998
GRAMD4	645.887	0.625257	0.179433	3.48463	0.000492821	0.00425188
OSTCP8	12.8295	-0.830299	0.238291	-3.4844	0.000493251	0.0042539
BCL10	851.59	0.407716	0.117045	3.48342	0.00049506	0.0042678
RNGTTP1	2.35145	-1.13095	0.324729	-3.48276	0.00049628	0.00427648
IL1RN	1026.6	1.02944	0.295596	3.4826	0.000496564	0.00427648
MIA2-AS1	25.1233	0.833912	0.239454	3.48255	0.000496659	0.00427648
PVT1	190.918	-0.691652	0.198638	-3.48198	0.000497724	0.00428395
RCAN3	1916.93	-0.787425	0.22618	-3.4814	0.000498791	0.00429077
VBP1	632.609	0.651779	0.187221	3.48134	0.000498913	0.00429077
CUTC	523.938	0.465252	0.13365	3.48112	0.000499321	0.00429257
DHCR7	101.794	1.02103	0.293389	3.48012	0.000501197	0.00430699
RN7SL648P	98.2345	-0.792541	0.227771	-3.47954	0.000502269	0.0043145
SPTLC1P1	31.7754	-0.710103	0.204088	-3.47939	0.000502557	0.00431526
LAMTOR1	1474.77	0.486951	0.140012	3.47792	0.000505329	0.00433734
TRAV13-2	31.6772	-0.839183	0.241316	-3.47752	0.000506073	0.00434183
TTC39C-AS1	5.39092	-0.976576	0.280833	-3.47743	0.000506253	0.00434183
CD247	1707.74	-0.780473	0.22445	-3.47727	0.000506555	0.0043427
LINC02086	2.9986	-1.2006	0.345301	-3.47696	0.000507129	0.0043459
PSTK	53.1036	-0.549655	0.158138	-3.47579	0.000509348	0.00436319
NRADDP	17.2382	0.982831	0.282802	3.47533	0.000510235	0.00436906
MOB1A	9470.77	0.436194	0.125542	3.4745	0.000511812	0.00438084
POLD3	543.429	0.501947	0.144507	3.47352	0.000513686	0.00439514
NPAT	2137.86	-0.472277	0.136022	-3.47208	0.00051645	0.00441704
NCKAP1L	7595.24	0.423828	0.122081	3.47169	0.000517192	0.00442164
GZMH	468.467	-1.23761	0.356538	-3.47118	0.000518183	0.00442816
SCN5A	10.3814	2.531	0.729176	3.47104	0.000518447	0.00442816
MAPK6	834.981	0.546762	0.157524	3.47098	0.000518567	0.00442816
LINC02595	4.99111	-0.884595	0.254866	-3.47082	0.000518863	0.00442894
ACKR3	52.3219	-0.687216	0.198016	-3.47051	0.00051948	0.00443149
CDADC1	347.978	0.850231	0.244992	3.47044	0.000519614	0.00443149
TSPAN15	11.9272	-0.896734	0.258398	-3.47035	0.000519776	0.00443149
HSDL2	1561.71	0.634497	0.182843	3.47017	0.000520132	0.00443218
SYNC	9.11728	1.4367	0.414022	3.4701	0.000520268	0.00443218
VPS51P2	7.5919	-0.997751	0.287537	-3.46999	0.00052047	0.00443218
SLC44A1	1514.5	0.556095	0.16027	3.46973	0.000520982	0.00443479
ACBD3	1174.71	0.383226	0.110452	3.46961	0.000521222	0.00443509
TOR4A	306.012	0.819017	0.236069	3.4694	0.000521624	0.00443678
ZCCHC4	260.377	-0.397783	0.114696	-3.46814	0.000524073	0.00445585
C1orf43	1101.02	0.412316	0.118909	3.4675	0.000525325	0.00446474
COL23A1	8.76438	1.15238	0.332363	3.46724	0.00052583	0.00446729
SLC26A7	4.2986	-1.00898	0.291072	-3.46643	0.000527419	0.00447903
COL6A2	127.764	-1.19939	0.34606	-3.46584	0.000528574	0.00448708
GJB6	21.5326	1.75874	0.507529	3.4653	0.000529633	0.00449431
ELOC	359.93	0.481049	0.138873	3.46395	0.000532309	0.00451355
AOC1	33.3847	2.37051	0.684353	3.46388	0.000532451	0.00451355
CCDC126	424.048	0.621169	0.17933	3.46384	0.000532526	0.00451355
PEF1	703.81	0.506996	0.146373	3.46372	0.000532751	0.0045137
THOC3	157.094	-0.63417	0.18311	-3.46332	0.000533547	0.00451867
SELENOT	2674.22	0.541503	0.156365	3.46306	0.000534065	0.00452129
C2CD2	163.029	-0.619542	0.178925	-3.46257	0.000535043	0.0045278
ASGR2	88.8347	1.06691	0.308147	3.46235	0.000535484	0.00452976
LILRA6	1432.92	0.91096	0.263125	3.46208	0.000536025	0.00453257
USP38	1897.6	0.387125	0.111851	3.46107	0.000538039	0.00454782
GOLGA8A	526.16	-0.843783	0.243822	-3.46065	0.000538868	0.00455305
FAM177B	126.034	1.029	0.29736	3.46045	0.000539266	0.00455464
ADCY9	108.107	-0.833918	0.241034	-3.45975	0.000540669	0.00456471
P2RX5	356.734	0.871734	0.251987	3.45944	0.000541309	0.00456834
SH3RF2	6.02805	-1.27534	0.368751	-3.45855	0.000543094	0.00458162
IGHV1-69D	101.341	1.132	0.327318	3.45842	0.000543351	0.004582
OSTF1	3357.87	0.506065	0.146334	3.45828	0.000543632	0.00458259
PWAR5	426.092	-0.666097	0.192626	-3.45798	0.000544242	0.00458594
RN7SL735P	15.6795	-1.04605	0.302523	-3.45777	0.000544673	0.00458677
AP1G2-AS1	117.431	-0.654952	0.189417	-3.45772	0.000544764	0.00458677
SMCO4	174.601	0.788415	0.228064	3.45699	0.000546251	0.0045975
GNAO1-DT	1.66121	-1.00956	0.292231	-3.45466	0.000550993	0.00463562
H2BC11	687.829	0.73232	0.212011	3.45415	0.000552024	0.00464024
MIR548C	17.0519	-0.923863	0.267465	-3.45415	0.000552036	0.00464024
FAM200B	884.716	0.572473	0.165738	3.45407	0.000552185	0.00464024
RBM4	419.627	-0.457269	0.132393	-3.45388	0.000552582	0.00464134
PPM1M	1823.74	0.595466	0.172409	3.4538	0.000552745	0.00464134
PSMG4	423.201	-0.630284	0.182507	-3.45347	0.000553419	0.0046452
COMMD6	370.486	0.986912	0.285808	3.45306	0.000554264	0.0046505
IMPDH1P5	3.70645	-1.00684	0.291617	-3.45262	0.000555168	0.00465558
BICDL3P	6.05399	2.00344	0.580276	3.45256	0.0005553	0.00465558
MPDU1	402.071	0.48403	0.140218	3.45198	0.000556481	0.00466169
LRRN3	938.278	-1.12436	0.325731	-3.45181	0.00055685	0.00466169
ABO	15.6503	-1.29987	0.376579	-3.45179	0.000556886	0.00466169
H2BC21	2288.58	0.639358	0.185225	3.45179	0.000556889	0.00466169
RPS2P36	171	0.735948	0.21322	3.45158	0.000557308	0.00466339
IGKV2D-40	10.6948	1.54713	0.448254	3.45146	0.00055757	0.00466378
BFSP1	11.3364	-1.06207	0.307747	-3.45112	0.000558275	0.00466788
RPL21P94	18.0373	-0.90588	0.262504	-3.45092	0.000558683	0.00466949
VAMP7	1284.57	0.525163	0.152231	3.44977	0.000561067	0.00468761
FERMT3	2015.75	0.694327	0.201278	3.4496	0.00056142	0.00468874
ZNF778	344.876	-0.420025	0.121767	-3.4494	0.000561825	0.00469032
C5orf15	977.91	0.483768	0.140266	3.44893	0.000562822	0.00469683
ZNF767P	478.475	-0.575644	0.166946	-3.44809	0.000564573	0.00470963
OTOF	127.033	2.89882	0.840757	3.44787	0.000565021	0.00471155
TCERG1L	2.80343	-0.950277	0.27563	-3.44765	0.000565479	0.00471356
DHFR2	334.673	0.471351	0.136722	3.44751	0.000565783	0.00471428
ZNF566-AS1	7.94115	-0.76829	0.222897	-3.44684	0.000567194	0.00472422
MYEOV	8.28391	-1.08141	0.313765	-3.44655	0.000567794	0.0047274
MIR3162	5.15311	-0.758929	0.220215	-3.4463	0.000568309	0.00472987
TRBV6-4	6.15532	-0.873298	0.253409	-3.4462	0.000568532	0.00472991
CD48	5405.87	0.520612	0.15108	3.44592	0.000569111	0.00473191
LACTB2-AS1	18.961	-0.731561	0.2123	-3.44588	0.00056921	0.00473191
CTC1	882.498	-0.678824	0.197062	-3.44473	0.000571637	0.00475026
KDM4A-AS1	9.52867	-0.691349	0.200712	-3.44448	0.00057216	0.00475279
MMP19	7.47656	1.33229	0.386818	3.44423	0.000572686	0.00475489
TANGO6	637.904	-0.470384	0.136575	-3.44415	0.000572852	0.00475489
CXXC4	4.64282	-1.13031	0.328224	-3.44371	0.000573791	0.00476086
KLF3-AS1	71.3265	-0.898343	0.260883	-3.44348	0.000574289	0.00476317
TMED9	829.77	0.489769	0.142243	3.44319	0.000574898	0.00476514
DDX11L10	25.6398	-1.89316	0.549832	-3.44316	0.000574966	0.00476514
SERPINB8	437.371	0.54187	0.157381	3.44304	0.000575223	0.00476544
BBIP1	570.53	-0.425349	0.123559	-3.44247	0.000576424	0.00477356
ATP5F1C	1394.96	0.5446	0.15821	3.44226	0.000576868	0.00477542
TUBB8	3.88778	2.00263	0.581823	3.44199	0.000577448	0.00477839
SLC20A1	1507.98	-0.535518	0.155605	-3.44152	0.000578462	0.00478496
NCSTN	972.855	0.657245	0.191008	3.44092	0.00057973	0.00479362
MVP	3702.35	0.628447	0.182646	3.4408	0.000580003	0.00479404
POLL	291.385	-0.74864	0.217657	-3.43953	0.00058272	0.00481466
TRAPPC3	695.358	0.328831	0.0956219	3.43886	0.000584166	0.00482477
SNORA15B-2	2.4277	-0.921017	0.267884	-3.43811	0.000585781	0.00483627
DPH6	179.116	-0.774637	0.225358	-3.43736	0.000587406	0.00484757
AAK1	2868.71	-0.601043	0.17486	-3.43728	0.000587597	0.00484757
RRAGD	772.298	0.638482	0.185855	3.43537	0.00059174	0.00487989
COL5A3	17.3001	-1.38609	0.403511	-3.43508	0.000592377	0.00488328
LINC02125	1.89319	-1.01179	0.294625	-3.43417	0.000594379	0.00489615
TNFAIP6	1304.31	1.31617	0.383264	3.4341	0.000594519	0.00489615
GHITM	3261.43	0.503867	0.146727	3.43405	0.000594637	0.00489615
RPS20P9	4.81663	-0.829748	0.24163	-3.43396	0.000594843	0.00489615
LINC00398	14.1316	1.27294	0.370727	3.43365	0.000595517	0.00489932
CEBPZ	1143.21	0.543327	0.158239	3.43357	0.00059568	0.00489932
MPHOSPH10P1	258.143	-0.924147	0.269283	-3.43188	0.000599403	0.00492807
TTC28-AS1	195.108	-0.482937	0.140732	-3.4316	0.000600022	0.00493129
SELPLG	4616.05	0.633203	0.184531	3.43141	0.000600446	0.0049329
TMEM33	3806.71	0.469984	0.136983	3.43096	0.000601445	0.00493924
CENPA	20.9702	1.13975	0.332297	3.4299	0.000603794	0.00495665
OSBPL3	578.047	-0.590387	0.172137	-3.42975	0.00060414	0.00495733
NVL	448.486	-0.352446	0.102764	-3.42966	0.000604334	0.00495733
TRBV7-3	23.68	-0.970273	0.28293	-3.42937	0.000604976	0.00495972
TXN2P1	6.86771	-0.785005	0.228909	-3.42933	0.000605084	0.00495972
RAC2	2585.65	0.629618	0.183609	3.42913	0.000605522	0.00496012
VCP	3439.63	0.471358	0.137462	3.42901	0.000605786	0.00496012
FCRL3	1143.73	-0.867823	0.253084	-3.429	0.000605819	0.00496012
RPL26	1441.27	0.985679	0.287483	3.42865	0.000606584	0.0049645
ATP6V0D1	2789.66	0.572982	0.167131	3.42833	0.0006073	0.00496848
TRIP6	76.7787	0.732771	0.213833	3.42684	0.000610654	0.00499334
IL17RA	5955.46	0.706991	0.206316	3.42673	0.000610889	0.00499334
NIPAL3	1143.59	-0.580043	0.169273	-3.42667	0.00061103	0.00499334
SLC39A1	631.639	0.466698	0.136204	3.42647	0.000611486	0.00499338
ISG15	2529.27	2.25382	0.657769	3.42646	0.000611496	0.00499338
LY9	713.956	-0.750611	0.219079	-3.42622	0.000612056	0.00499607
ATOSA	2337.92	-0.46694	0.136289	-3.4261	0.000612317	0.00499632
GALNT12	72.9569	-0.710388	0.207381	-3.42552	0.000613628	0.0050046
PRKAG1	796.404	0.417285	0.121819	3.42544	0.000613794	0.0050046
FES	2044.41	0.740527	0.216215	3.42495	0.000614909	0.00501181
RPS23P8	21.9529	0.772289	0.225518	3.42451	0.000615911	0.00501668
CHSY1	2251.93	0.710406	0.207449	3.42448	0.00061597	0.00501668
ZNF530	123.785	-0.546255	0.159524	-3.42427	0.00061645	0.0050187
XRN2	3960.17	0.520521	0.152048	3.42339	0.000618451	0.0050331
TFPT	124.806	0.595545	0.17398	3.42305	0.000619219	0.00503746
FAHD2CP	32.9771	-0.758829	0.221689	-3.42295	0.00061946	0.00503753
ITFG2	472.452	-0.555762	0.162396	-3.42226	0.000621032	0.00504842
IGKC	15098.1	0.943406	0.275695	3.42192	0.000621801	0.00505277
ATE1OSP	22.8105	0.920896	0.269196	3.42092	0.000624105	0.00506789
ARG2	56.2114	1.30082	0.380255	3.42091	0.000624129	0.00506789
CAPN5	38.9967	-1.09782	0.320989	-3.42012	0.00062593	0.00508061
HCK	8838.11	0.673326	0.196898	3.41968	0.000626959	0.00508528
SH3BP5	1832.93	0.612935	0.179238	3.41967	0.000626974	0.00508528
SMIM2-AS1	4.83421	-1.17393	0.343312	-3.41942	0.000627539	0.00508795
IER3	176.391	0.922753	0.269906	3.41879	0.000628994	0.00509784
MFSD14A	136.461	0.609989	0.178447	3.41832	0.000630079	0.00510472
CAVIN1	7.93791	1.47414	0.431278	3.41808	0.000630652	0.00510745
KCTD9P1	47.8567	-0.95529	0.279502	-3.41783	0.000631221	0.00511015
GNG10	145.514	0.814581	0.238341	3.41772	0.000631489	0.00511041
DHRS13	823.427	0.799541	0.233953	3.41752	0.000631942	0.00511217
ZNF845	564.479	0.610011	0.178502	3.41739	0.000632257	0.00511281
RAD54L	18.3327	1.06567	0.311851	3.41723	0.000632621	0.00511384
ANKRD50	750.129	0.538841	0.15772	3.41643	0.000634469	0.00512499
CCNL2	1850.24	-0.480811	0.140735	-3.41643	0.000634474	0.00512499
RFKP4	7.36372	-0.770642	0.225577	-3.41632	0.000634732	0.00512517
H2AZ1	1550.93	0.51097	0.149575	3.41614	0.00063515	0.00512664
HIGD1AP14	35.2018	-0.85223	0.249514	-3.41555	0.000636522	0.00513511
TPD52L2	2529.79	0.511578	0.149782	3.41549	0.000636675	0.00513511
MIR548U	4.76271	-0.928173	0.271784	-3.41511	0.000637557	0.00514032
FIG4	1370.66	0.632565	0.185233	3.41496	0.000637913	0.00514128
PHF23	642.486	0.447924	0.131175	3.4147	0.000638517	0.00514252
SESTD1	1195.8	0.593014	0.173665	3.41469	0.000638542	0.00514252
BICDL1	180.379	-0.821981	0.24074	-3.4144	0.000639235	0.00514618
TRIM25	7733.55	0.733362	0.214818	3.41387	0.000640476	0.00515364
CBLB	1329.07	-0.609497	0.178539	-3.4138	0.000640636	0.00515364
RBM14-RBM4	81.3844	-0.517718	0.151666	-3.41354	0.000641255	0.0051567
SLC25A45	171.476	-0.752352	0.220414	-3.41335	0.000641686	0.00515825
RRS1-DT	29.5864	-0.716793	0.210004	-3.41324	0.00064195	0.00515845
H3-3B	16853.6	0.631563	0.18504	3.41312	0.000642243	0.0051589
KLHDC7B	49.8676	1.30711	0.383041	3.41246	0.000643797	0.00516832
DCAF17	593.793	-0.41022	0.120214	-3.41242	0.000643893	0.00516832
TNNT1	86.8247	1.44572	0.423845	3.41095	0.000647369	0.00519429
NFU1	203.44	0.457867	0.134246	3.41065	0.000648079	0.00519807
NAMPT	62470.1	0.971732	0.284926	3.41047	0.000648499	0.00519951
MS4A2	32.3565	-1.58988	0.466245	-3.40996	0.000649719	0.00520737
RLN2	8.16763	-0.788817	0.231347	-3.40967	0.000650413	0.005211
GAS5-AS1	13.8507	-0.58325	0.171093	-3.40897	0.000652087	0.00522248
GATA3	66.633	-0.794617	0.233113	-3.40872	0.000652694	0.00522541
ENPP1	8.04547	-0.959423	0.281512	-3.4081	0.000654159	0.0052352
CNR1	61.588	1.27916	0.375394	3.40752	0.000655568	0.00524195
CNIH3	32.0417	-0.767044	0.225106	-3.40748	0.000655663	0.00524195
BLOC1S2	615.166	0.583938	0.171371	3.40745	0.000655728	0.00524195
CANX	6311.5	0.412268	0.121006	3.407	0.000656817	0.00524872
ZBTB40	1076.02	-0.501888	0.147325	-3.40666	0.000657628	0.00525326
WDFY3-AS2	28.2052	1.09314	0.321001	3.40541	0.00066065	0.00527503
H2BP9	3.98472	-0.818552	0.240374	-3.40533	0.00066084	0.00527503
GVQW3	95.4109	-0.568575	0.166982	-3.40501	0.000661626	0.00527768
CYBA	6576.35	0.806411	0.23684	3.40488	0.000661939	0.00527768
TARM1	18.4502	1.73682	0.510101	3.40486	0.000661984	0.00527768
FPR2	6063.39	0.894694	0.262775	3.40479	0.000662147	0.00527768
HSP90AB1	4553.24	0.906596	0.266285	3.40461	0.00066259	0.00527927
RPL7L1P9	11.4102	-0.985569	0.289523	-3.40411	0.000663797	0.00528694
LARP7	663.762	0.510794	0.150056	3.40401	0.00066404	0.00528694
MIR548L	4.8264	-0.809204	0.237777	-3.40321	0.000666	0.00529939
PGM2	2195.78	0.607913	0.178637	3.40307	0.000666337	0.00529939
AGK	501.592	-0.497942	0.146322	-3.40307	0.000666337	0.00529939
RPL7AP53	3.82287	-1.01135	0.29728	-3.40203	0.000668882	0.00531767
ZNF573	206.84	-0.498678	0.146596	-3.40171	0.000669663	0.00532193
ZNF826P	83.0259	-0.724731	0.213079	-3.40124	0.000670814	0.00532912
PRRT2	2.32863	-0.967999	0.284647	-3.40071	0.000672123	0.00533756
RNVU1-30	17.5288	-0.591082	0.173851	-3.39994	0.000674008	0.00535057
CEMIP	3.25106	-0.97911	0.287999	-3.3997	0.0006746	0.00535331
ARCN1	2094.74	0.454752	0.133825	3.3981	0.000678565	0.0053828
COX15	966.818	0.388077	0.114237	3.39712	0.000680988	0.00540004
2003-08-01	1930.44	-0.397518	0.11702	-3.39702	0.000681237	0.00540004
RNF227	42.7836	-0.592165	0.174344	-3.39654	0.000682448	0.00540766
TMEM169	119.817	0.804516	0.236887	3.39619	0.000683297	0.00541241
PXMP4	186.076	-0.491178	0.14463	-3.39609	0.000683554	0.00541247
SCARNA9	515.493	0.706054	0.207933	3.39558	0.000684835	0.00542063
CHUK	1492.15	0.529247	0.155869	3.39547	0.000685112	0.00542084
TBCB	674.59	0.452637	0.133318	3.39518	0.000685838	0.0054246
HHLA2	7.34814	-0.899868	0.265093	-3.39454	0.000687448	0.00543535
FADD	582.186	0.585482	0.172491	3.39428	0.000688104	0.00543723
RNU6-810P	4.95631	1.2238	0.360553	3.39424	0.000688187	0.00543723
RNU1-78P	2.24313	-1.06923	0.315058	-3.39375	0.00068942	0.00544313
TPP2	2928.22	-0.423009	0.124644	-3.39375	0.000689436	0.00544313
TMEM204	335.614	-0.948168	0.279455	-3.39292	0.000691514	0.00545754
SHPRH	1801.23	-0.428095	0.126181	-3.39271	0.000692054	0.0054588
CCRL2	181.038	0.935952	0.275876	3.39266	0.000692177	0.0054588
GLS2	8.38548	-0.994897	0.293304	-3.39203	0.000693764	0.00546933
ANKRD31	25.8192	-0.779456	0.229834	-3.39139	0.000695384	0.0054801
LINC00869	340.101	-0.599535	0.176802	-3.39099	0.000696399	0.00548416
TOGARAM2	72.7214	-0.932425	0.274971	-3.39099	0.000696405	0.00548416
MIR130AHG	9.12018	2.16868	0.639601	3.39068	0.000697195	0.00548838
ZNF540	146.464	-0.693044	0.204434	-3.39007	0.000698753	0.00549865
FRMD4B	695.947	0.820667	0.242104	3.38974	0.000699601	0.00550332
THAP5	1174.37	0.502162	0.14815	3.38955	0.000700068	0.005505
MLF1	4.92435	-0.990426	0.292218	-3.38934	0.000700612	0.00550728
PLA2G4B	12.3299	-0.876227	0.258533	-3.38923	0.000700895	0.0055075
TRIM22	13976.3	1.02359	0.302034	3.389	0.000701472	0.00551004
FBXO5	227.46	0.482414	0.142389	3.388	0.00070404	0.00552821
LRRC66	4.95281	-0.821865	0.242635	-3.38724	0.000705988	0.00554149
ROR1	23.6257	1.23995	0.366079	3.38711	0.000706335	0.00554221
CHMP2A	946.37	0.544058	0.16068	3.38598	0.000709244	0.00556302
IRF8	1788.21	0.587492	0.17355	3.38515	0.000711403	0.00557794
MINDY2	1653.57	0.492395	0.14549	3.38438	0.000713381	0.00559142
ELF1	5755.04	0.486556	0.143771	3.38425	0.000713741	0.00559222
LDHAP4	10.8919	1.44945	0.428306	3.38414	0.000714005	0.00559226
MFSD4B	598.566	-0.476796	0.140908	-3.38375	0.000715026	0.00559824
SNX16	407.345	0.621809	0.183792	3.38322	0.000716411	0.00560706
RIMS2	4.4454	1.83298	0.541867	3.38271	0.000717749	0.0056155
KANTR	413.294	-0.56542	0.16722	-3.3813	0.000721439	0.00564233
TNFSF10	7251.06	0.919063	0.271843	3.38086	0.000722606	0.00564787
NECTIN3	19.0407	-0.979407	0.289694	-3.38083	0.000722668	0.00564787
AGTPBP1	6456.54	0.626766	0.18541	3.38043	0.000723719	0.00565404
KIF28P	19.3972	-1.13654	0.33624	-3.38013	0.000724509	0.00565817
PCED1B-AS1	848.645	-0.589692	0.174479	-3.37973	0.000725575	0.00566446
TMEM170B	2724.87	0.682203	0.20186	3.37958	0.00072596	0.00566542
MIR625	2.77123	-0.920045	0.272328	-3.37844	0.000728971	0.00568504
UMODL1	11.9876	-1.09034	0.322735	-3.37843	0.000728999	0.00568504
RPL29P17	3.2507	-0.83733	0.247897	-3.37773	0.000730857	0.00569747
CAMK4	3571.72	-0.780166	0.231008	-3.37722	0.000732219	0.00570604
MRNIP	217.725	-0.687082	0.203457	-3.37703	0.000732731	0.00570671
KIAA0040	4695.7	0.618365	0.183111	3.37699	0.000732832	0.00570671
RPS9	6770.95	0.515205	0.152606	3.37605	0.000735347	0.00572368
CKS1B	77.2167	0.627653	0.185918	3.37596	0.000735585	0.00572368
TCP11L1	249.799	-0.521294	0.154417	-3.37588	0.000735803	0.00572368
TRAV3	36.6229	-0.869829	0.257779	-3.37432	0.000739988	0.00575416
RNU2-62P	5.65148	1.47693	0.43771	3.37421	0.000740287	0.00575442
MIR744	15.7048	-0.729308	0.216183	-3.37356	0.000742028	0.00576588
CNNM3-DT	17.7608	-0.665848	0.197393	-3.37321	0.000742961	0.00577106
DNAJB11	637.152	0.462577	0.137145	3.37291	0.000743789	0.00577543
TAS2R64P	105.387	-1.0011	0.296863	-3.37227	0.000745507	0.00578418
MTCO2P12	5.96656	2.53113	0.750583	3.37223	0.000745633	0.00578418
SLC24A1	61.0372	-0.620559	0.184022	-3.37219	0.000745717	0.00578418
TPM4	4181.59	0.48371	0.143447	3.37204	0.000746124	0.00578527
ERH	532.388	0.607616	0.180289	3.37022	0.000751071	0.00582143
TTLL9	3.35722	-0.934481	0.277283	-3.37013	0.000751325	0.00582143
ZMAT5	175.155	0.524959	0.155773	3.37002	0.000751621	0.00582164
CLTCL1	201.065	0.776008	0.230276	3.3699	0.000751942	0.00582204
PYROXD2	131.273	-0.615115	0.18255	-3.36957	0.00075285	0.00582699
MFF	1599.9	0.433188	0.128565	3.3694	0.000753327	0.0058286
RN7SKP110	53.1021	-1.01273	0.300587	-3.36917	0.00075396	0.00583142
WASF1	57.6954	0.723298	0.214734	3.36835	0.000756208	0.00584512
TRBV14	18.4691	-0.882103	0.261882	-3.36832	0.000756272	0.00584512
DRAP1	513.731	0.745671	0.221409	3.36785	0.000757577	0.00585191
NEO1	55.1617	-0.992514	0.294707	-3.36781	0.000757691	0.00585191
CCT4P2	16.598	-1.02069	0.303093	-3.36759	0.000758295	0.00585323
IL21R-AS1	2.14116	-0.965663	0.286756	-3.36755	0.000758401	0.00585323
ZMYND15	24.5187	1.18744	0.352639	3.3673	0.000759084	0.00585641
ZMPSTE24-DT	124.715	0.5908	0.175471	3.36694	0.000760078	0.00586199
P4HB	2246.5	0.582791	0.173114	3.36651	0.000761248	0.00586893
FAM177A1	492.94	0.469749	0.139576	3.36555	0.000763903	0.00588532
NSUN7	444.855	1.03907	0.308743	3.36547	0.000764123	0.00588532
LINC-PINT	1782.23	-0.525748	0.156219	-3.36545	0.00076419	0.00588532
ABRACL	519.016	0.474718	0.14113	3.36369	0.000769073	0.00592083
MPHOSPH9	1116.99	-0.446533	0.132783	-3.36287	0.000771354	0.00593628
PSMD7	1133.52	0.388635	0.115625	3.36117	0.000776131	0.00597092
TPM4P2	2.81801	-0.894422	0.266114	-3.36105	0.000776466	0.00597137
SMIM26	222.973	0.496931	0.14787	3.36059	0.00077777	0.00597928
SPINK2	7.39532	-0.88551	0.263525	-3.36025	0.000778724	0.00598449
FBXW2	3639.41	0.571905	0.170212	3.35996	0.00077954	0.00598864
MAFA	7.00426	1.47498	0.439048	3.3595	0.000780831	0.00599446
RPL4P7	64.1663	-0.908189	0.270337	-3.35947	0.000780921	0.00599446
ANKRD44-AS1	26.4056	-1.00403	0.29889	-3.3592	0.000781691	0.00599446
FASLG	78.4068	-0.984859	0.293185	-3.35917	0.000781772	0.00599446
PNPLA8	1546.06	0.545883	0.162507	3.35913	0.000781878	0.00599446
CFAP161	27.4241	-0.911009	0.271206	-3.3591	0.000781958	0.00599446
HERC2P2	376.211	-0.761035	0.226569	-3.35896	0.000782357	0.0059954
GTF3C6	333.502	0.403196	0.120053	3.35847	0.000783748	0.00600393
CTBP2P8	38.8878	-1.27558	0.379859	-3.35803	0.000785005	0.00601144
GK4P	24.796	1.00505	0.299338	3.35758	0.000786288	0.00601913
SNORA74B	97.4061	-0.821835	0.244777	-3.35748	0.000786567	0.00601914
SKAP1-AS1	1.94395	-1.03018	0.306846	-3.35732	0.000787034	0.00602059
LSR	23.4942	-0.925554	0.27577	-3.35625	0.000790073	0.0060417
TLE1	307.781	0.96199	0.286662	3.35583	0.000791271	0.00604773
MNAT1	183.72	-0.473765	0.141179	-3.35578	0.00079142	0.00604773
PKM	2460.79	0.723789	0.215695	3.35561	0.000791913	0.00604937
LY6G5B	25.7516	-0.753966	0.22471	-3.35529	0.000792829	0.00605423
NIT1	434.652	0.428015	0.127597	3.35442	0.000795312	0.00607105
PTPN11	2183.24	0.356739	0.106356	3.35421	0.000795922	0.00607356
B3GNT5	800.215	0.860208	0.256542	3.35309	0.000799148	0.00609603
PLEKHA2	3603.02	0.44274	0.13206	3.35256	0.000800684	0.00610561
PEG3	12.6525	1.41676	0.422622	3.35232	0.000801386	0.00610732
RNF181	541.42	0.454015	0.135439	3.35217	0.000801806	0.00610732
TFB1M	295.089	-0.463864	0.138379	-3.35214	0.000801897	0.00610732
NALT1	16.6649	-0.953218	0.284365	-3.35209	0.000802037	0.00610732
FAM72B	12.6759	0.891115	0.265884	3.35152	0.00080369	0.00611776
NAPEPLD	355.761	-0.411618	0.122863	-3.35023	0.000807451	0.00614423
ZDHHC3	1482.68	0.481566	0.143754	3.34992	0.000808344	0.00614761
SEC14L1P1	74.9931	-0.647783	0.193375	-3.34988	0.000808463	0.00614761
CEMIP2	4618.86	0.488178	0.145745	3.34954	0.000809471	0.00615312
PMS2P2	5.74956	1.72125	0.513918	3.34927	0.000810241	0.00615681
KIF14	211.979	1.04309	0.311457	3.34908	0.000810799	0.00615889
TUBB6	272.562	0.866269	0.258688	3.34871	0.000811895	0.00616505
USP54	50.6916	-0.577731	0.172542	-3.34834	0.000812964	0.006171
IQCK	11.5124	-0.664365	0.198432	-3.34808	0.000813732	0.00617467
ASAH2	7.97969	-1.01356	0.302792	-3.3474	0.000815746	0.00618349
HNRNPH1	7660.35	-0.440657	0.131644	-3.34734	0.000815906	0.00618349
CTNNB1	4945.65	0.401005	0.119798	3.34733	0.00081594	0.00618349
C3orf18	85.628	-0.690908	0.206408	-3.3473	0.000816035	0.00618349
ANP32E	1214.21	0.628003	0.187744	3.34499	0.000822848	0.00623251
JMJD7-PLA2G4B	97.6977	-0.766513	0.229158	-3.34491	0.00082308	0.00623251
H2AJ	428.11	0.71681	0.214339	3.34428	0.000824971	0.00624399
CFAP44	340.543	-0.614475	0.183743	-3.34421	0.000825173	0.00624399
TLR4	14862.5	0.8313	0.248592	3.34404	0.000825672	0.00624559
APH1B	919.433	0.530283	0.158591	3.34372	0.000826641	0.00625073
MTMR9LP	4.42168	-1.0402	0.311199	-3.34255	0.000830111	0.00627478
RNU6ATAC39P	10.92	-1.09246	0.326916	-3.34171	0.000832638	0.00629169
GUSB	516.985	0.508036	0.152034	3.34159	0.000832998	0.00629222
CEBPA	809.578	0.736609	0.220445	3.34146	0.00083339	0.00629298
ZNF330	610.191	0.354831	0.106196	3.34129	0.000833904	0.00629466
SOS2	4064.28	0.593563	0.177665	3.34091	0.000835041	0.00630105
HK1	1789.06	0.717757	0.214845	3.34081	0.000835332	0.00630105
EFHC2	98.5196	-0.910243	0.272491	-3.34046	0.000836401	0.00630563
MLLT1	282.091	0.788814	0.236142	3.34042	0.000836521	0.00630563
NRDC	5110.47	0.444764	0.133164	3.33996	0.000837892	0.00631103
CKS1BP4	2.56527	-0.864803	0.25893	-3.3399	0.000838074	0.00631103
TAS2R30	202.251	-0.732823	0.219415	-3.33989	0.00083811	0.00631103
TNFSF13B	4315.7	1.032	0.309008	3.33973	0.000838588	0.00631243
CEP135	972.621	0.468262	0.140284	3.33796	0.00084395	0.00635058
FAHD2B	31.8151	-0.631382	0.189162	-3.33779	0.000844482	0.00635238
EFCAB12	33.4105	1.00842	0.302151	3.33747	0.000845463	0.00635756
FMR1-IT1	20.1531	-0.707851	0.212184	-3.33602	0.000849877	0.00638853
ZNF461	133.918	-0.492719	0.147724	-3.3354	0.000851759	0.00640045
SCYL2	2681.55	0.414628	0.124326	3.335	0.000852993	0.0064075
AOPEP	269.848	-0.515956	0.154774	-3.3336	0.000857286	0.00643752
KCNN3	24.8341	1.18229	0.354766	3.33259	0.000860414	0.00645877
ASH2LP1	23.8155	1.26791	0.380531	3.33194	0.000862428	0.00647165
SLC25A40	1222.91	0.638419	0.191631	3.33151	0.000863774	0.0064795
NT5DC1	410.575	-0.467682	0.140421	-3.33056	0.000866712	0.00649929
SH3RF1	74.511	0.796744	0.23928	3.32976	0.000869213	0.00651541
SCN8A	49.6598	1.46231	0.439174	3.32968	0.000869463	0.00651541
FSIP2-AS1	5.7802	-0.930659	0.279593	-3.32861	0.000872792	0.00653671
CCDC92	189.616	-0.59845	0.179796	-3.3285	0.000873143	0.00653671
ARMT1	747.102	0.516229	0.155095	3.32848	0.000873211	0.00653671
PPIB	2362.88	0.504782	0.151664	3.32828	0.000873824	0.00653693
ULK4	446.01	-0.549519	0.165106	-3.32828	0.000873844	0.00653693
ENPP3	20.3865	-1.27586	0.383424	-3.32755	0.000876124	0.00655172
RYR3	12.3983	-1.00695	0.302623	-3.32743	0.000876522	0.00655244
TRGV2	28.9163	-1.15934	0.348477	-3.32687	0.000878276	0.00656329
CLYBL	105.172	-0.703206	0.211398	-3.32646	0.000879577	0.00657074
CHPT1	1491.92	0.727613	0.218747	3.32627	0.00088016	0.00657283
TRAV12-1	45.5632	-0.845995	0.254349	-3.32612	0.000880633	0.0065741
RNF214	148.052	-0.516083	0.155184	-3.32562	0.000882208	0.00658359
ALAS1	469.854	0.53883	0.162073	3.32461	0.000885414	0.00660524
CASP4LP	68.8219	-0.840053	0.252736	-3.32384	0.000887862	0.00662122
FBXO39	42.2673	1.68871	0.508105	3.32355	0.000888801	0.00662577
DGKA	1947.94	-0.592816	0.178374	-3.32344	0.000889143	0.00662577
GNAI3	6495.8	0.437272	0.131577	3.32331	0.000889558	0.00662577
WDR59	445.955	-0.47986	0.144394	-3.32327	0.000889695	0.00662577
ADORA2B	38.8929	0.89958	0.27079	3.32206	0.000893548	0.0066509
MXD3	768.02	0.830235	0.249919	3.32202	0.000893684	0.0066509
FXYD7	3.01184	-0.976183	0.293892	-3.32157	0.000895125	0.00665934
FAM210CP	7.01458	2.38632	0.718531	3.32112	0.000896578	0.00666786
IL9RP3	32.7011	-0.882329	0.265718	-3.32055	0.000898407	0.00667881
HSPH1	2382.21	1.40708	0.423761	3.32047	0.000898668	0.00667881
S1PR5	202.375	-1.21464	0.365822	-3.3203	0.000899217	0.0066806
HPCAL4	61.7551	-0.917564	0.276377	-3.31997	0.000900263	0.00668464
ALOX15P1	52.8044	-0.746964	0.224993	-3.31994	0.000900378	0.00668464
KRAS	2532.2	0.464684	0.140022	3.31864	0.000904585	0.00671358
TARS1	1199.65	0.499624	0.15056	3.31843	0.000905257	0.00671626
VN1R20P	2.07186	-0.945626	0.284988	-3.31812	0.00090625	0.00672133
DIS3L2	421.01	-0.509176	0.153469	-3.31777	0.000907404	0.00672758
NT5C3AP2	176.835	-0.762971	0.229974	-3.31763	0.000907834	0.00672847
VRK2	715.021	0.568865	0.171501	3.31698	0.000909977	0.00674204
MAPKAPK2	1334.63	0.579976	0.174925	3.31556	0.000914594	0.00677394
LINC02736	2.87111	-1.08386	0.326953	-3.31502	0.000916378	0.00678483
HIF1A-AS1	6.10353	1.30386	0.39338	3.3145	0.000918066	0.006795
ZNG1F	138.046	-0.67877	0.20492	-3.31236	0.00092512	0.00684487
C5orf47	8.9828	1.29772	0.3918	3.3122	0.000925668	0.00684659
RN7SL688P	3.41357	-0.888389	0.268248	-3.31182	0.000926922	0.00685353
L3MBTL4	50.728	-0.947107	0.286013	-3.31141	0.000928275	0.00686119
RPN2	2303.93	0.430381	0.129976	3.31123	0.000928884	0.00686153
PDIA4	1271.57	0.604897	0.182682	3.3112	0.000928954	0.00686153
TMEM14A	46.1683	-0.572463	0.172909	-3.31079	0.000930345	0.00686739
SLC4A8	196.384	-0.748644	0.226124	-3.31077	0.000930382	0.00686739
IGKJ1	66.2762	0.757833	0.228933	3.31028	0.000932022	0.00687716
CDC37	1398.12	0.458213	0.138442	3.30979	0.000933659	0.00688689
RNY1	187.804	-1.08579	0.328143	-3.3089	0.000936644	0.00690656
RFXAP	146.626	-0.544302	0.16455	-3.30781	0.000940278	0.00693099
NBPF15	234.756	-0.727868	0.220129	-3.30655	0.000944525	0.00695993
GARNL3	32.138	-0.628619	0.190136	-3.30615	0.00094587	0.00696747
AK4P4	7.12308	-0.788879	0.238622	-3.30598	0.000946458	0.00696943
ATF3	34.9363	1.56477	0.473368	3.30561	0.000947702	0.00697622
PSMA7	1538.43	0.388107	0.11742	3.3053	0.000948738	0.00698091
MIPEP	145.223	-0.506252	0.153171	-3.30514	0.0009493	0.00698091
ABCC2	183.564	0.669402	0.202534	3.30514	0.000949305	0.00698091
STX12	1191.57	0.424722	0.128514	3.30486	0.000950228	0.00698532
ANKRD36	1299.35	-0.649605	0.196601	-3.30418	0.000952531	0.00699988
MYZAP	25.6382	1.30011	0.393489	3.30406	0.000952953	0.0070006
TRBV12-4	37.6437	-0.916541	0.277458	-3.30335	0.000955371	0.00701381
FBXO25	469.118	-0.500327	0.151461	-3.30334	0.000955399	0.00701381
MORF4L2-AS1	20.748	-0.585151	0.177189	-3.30241	0.000958586	0.00703482
MRPL44	650.711	0.48174	0.14593	3.30117	0.000962837	0.00706235
C20orf144	3.59476	-0.788083	0.238732	-3.30111	0.000963019	0.00706235
NEMP2	467.605	-0.553864	0.167785	-3.30103	0.000963314	0.00706235
VPS54	1142.57	0.488914	0.148151	3.30012	0.00096644	0.00708287
RNF216-IT1	10.535	-0.93334	0.283109	-3.29675	0.000978104	0.00716439
SLC39A8	623.919	0.843496	0.255859	3.29672	0.000978226	0.00716439
APPAT	17.1981	-0.888313	0.269552	-3.29552	0.000982395	0.00719216
A4GALT	5.35519	1.90534	0.578175	3.29544	0.000982681	0.00719216
CLIP1	1900.13	0.467577	0.141901	3.29509	0.00098391	0.00719873
SCARNA1	21.9663	-0.5524	0.167659	-3.29479	0.000984946	0.00720387
EEF1A1P3	247.366	-0.678831	0.206085	-3.29394	0.000987927	0.00722323
MST1L	6.24982	-0.959817	0.291453	-3.29322	0.000990476	0.00723943
CD274	1479.88	1.43712	0.436499	3.29238	0.000993432	0.00725859
XRCC5	7885.29	0.415679	0.126278	3.29177	0.000995577	0.00727181
REV1	912.412	-0.409968	0.124553	-3.29152	0.000996466	0.00727585
CALHM6	270.714	1.14899	0.349088	3.2914	0.000996883	0.00727644
TRAV16	19.7138	-0.762045	0.231562	-3.29089	0.00099872	0.00728739
ITK	3747.06	-0.67197	0.204233	-3.29021	0.00100111	0.00730241
GALNT8	13.106	-0.752287	0.228665	-3.28991	0.00100221	0.0073079
MPP7-DT	7.92013	1.12527	0.342154	3.28877	0.00100626	0.00733497
LINC00426	183.482	-0.646134	0.196487	-3.28842	0.0010075	0.00734156
SH3YL1	728.909	-0.558462	0.169868	-3.28762	0.00101039	0.00736014
PSMD1	1504.26	0.418643	0.127354	3.28723	0.00101176	0.00736683
MIR339	2.33271	-0.992959	0.302071	-3.28717	0.00101199	0.00736683
AGPAT2	352.177	0.71677	0.218091	3.28656	0.00101418	0.0073803
H2BC6	504.975	0.755148	0.229782	3.28637	0.00101487	0.00738286
RRAS	95.0704	0.81977	0.249503	3.28561	0.00101763	0.00740042
CTR9	1662.89	0.42817	0.130332	3.28523	0.00101899	0.00740785
HILPDA	40.8404	-0.526722	0.160345	-3.28493	0.00102008	0.00741328
RLF	2045.62	0.530268	0.161446	3.2845	0.00102162	0.007422
LY96	626.064	0.993375	0.302521	3.28365	0.00102471	0.00744033
ZNF516-AS1	8.10134	1.01331	0.308596	3.28362	0.00102483	0.00744033
SRGAP2D	12.332	0.954784	0.290796	3.28335	0.00102582	0.00744488
GUSBP4	5.04941	-0.752765	0.229274	-3.28326	0.00102615	0.00744488
TRAV19	54.1966	-0.776085	0.236403	-3.28289	0.00102748	0.00745207
KLRC1	134.324	-0.971269	0.295883	-3.28262	0.00102849	0.00745689
ZNF267	2788.2	0.655538	0.199709	3.28247	0.00102902	0.00745823
MFSD6	759.489	-0.498066	0.151764	-3.28184	0.00103132	0.00747007
CD3G	915.973	-0.746502	0.227465	-3.28183	0.00103134	0.00747007
CCT8	2355.12	0.428745	0.130649	3.28166	0.00103197	0.00747214
RPL7L1P12	12.9566	-0.770855	0.234922	-3.28132	0.00103321	0.00747861
GZMK	333.928	-1.01986	0.310833	-3.28106	0.00103418	0.00748315
UST	121.196	-0.683747	0.208438	-3.28034	0.00103682	0.00749975
KBTBD7	1369.99	0.798108	0.243327	3.27998	0.00103815	0.00750473
FAM185A	129.476	-0.418875	0.127707	-3.27996	0.00103821	0.00750473
SIDT2	519.361	0.864117	0.26349	3.27951	0.00103988	0.00751338
PRDX1	1166.15	0.500698	0.152681	3.27937	0.0010404	0.00751338
SNORA71B	13.412	-0.669809	0.20425	-3.27936	0.00104044	0.00751338
IFI27	2643.75	2.8378	0.865432	3.27905	0.00104156	0.00751894
HDC	62.8933	-1.49716	0.456648	-3.2786	0.00104324	0.00752662
IGHG1	2594.78	1.44304	0.440141	3.27858	0.00104332	0.00752662
SLC35A1	248.139	0.634537	0.193566	3.27814	0.00104492	0.00753566
NETO2	164.875	0.783407	0.238997	3.2779	0.00104584	0.00753979
ELL2	760.295	0.711061	0.21696	3.27737	0.00104777	0.00755121
NIT2	321.481	-0.555157	0.169429	-3.27663	0.00105055	0.00756873
ADGRV1	6.32903	-0.983573	0.300193	-3.27647	0.00105114	0.00757043
TAMM41	183	-0.63795	0.194763	-3.27551	0.00105471	0.00759282
SMG1P3	666.257	-0.599055	0.182893	-3.27545	0.00105495	0.00759282
TBX1	1.96276	-1.06021	0.323706	-3.27523	0.00105574	0.00759603
PAFAH1B1P2	5.92057	1.46566	0.447512	3.27513	0.00105613	0.00759628
STK16	476.184	0.493507	0.150728	3.27417	0.00105973	0.00761798
DPPA2P2	4.29362	1.66776	0.509374	3.27414	0.00105985	0.00761798
ZNF22-AS1	23.7613	0.735594	0.224675	3.27403	0.00106025	0.00761836
CCDC167	109.173	0.58128	0.177562	3.27367	0.00106159	0.00762543
TIMP2	769.72	0.684252	0.209027	3.27351	0.00106221	0.00762737
PGLYRP2	6.43695	1.44779	0.442373	3.27277	0.00106499	0.00764184
ERVK3-1	542.774	-0.489225	0.149484	-3.27276	0.00106504	0.00764184
C18orf21	232.915	0.452877	0.138381	3.27269	0.00106529	0.00764184
ZNF223	23.7388	-0.658341	0.201192	-3.27219	0.00106716	0.00765277
MIIP	596.468	0.647223	0.197805	3.27202	0.00106782	0.00765492
SEC61A2	189.999	-0.60441	0.18473	-3.27186	0.00106844	0.00765684
FLVCR2-AS1	3.4261	1.65455	0.50573	3.27161	0.00106937	0.00766102
UBE2S	154.966	0.822814	0.251531	3.27123	0.00107083	0.00766888
ZNF26	651.469	-0.499075	0.152591	-3.27067	0.00107295	0.00768154
GLE1	968.189	0.358302	0.109558	3.27042	0.00107389	0.00768576
ANKRD23	37.4235	-0.571429	0.17475	-3.26997	0.00107558	0.0076953
ANTXRLP1	136.624	-0.87372	0.267207	-3.26982	0.00107617	0.00769566
MFSD1	2964.64	0.449957	0.137611	3.26977	0.00107634	0.00769566
SIRPB2	1128.34	0.730695	0.2235	3.26932	0.00107806	0.00770538
ACTG1	20900.7	0.616323	0.188541	3.26891	0.00107964	0.00771414
RPL7AP22	16.9173	-0.801566	0.24522	-3.26876	0.00108019	0.00771556
DGCR6	2.16344	-1.00547	0.307622	-3.26852	0.00108111	0.00771958
MIR548N	2.76979	-0.848942	0.259772	-3.26803	0.00108299	0.00772664
PCBP2P1	6.40491	-0.677233	0.207232	-3.268	0.00108311	0.00772664
PSAT1	118.6	0.744399	0.227786	3.26798	0.00108317	0.00772664
DYNC2I1	226.807	-0.583384	0.178543	-3.26747	0.00108514	0.00773815
RPL35AP36	6.90712	-0.672485	0.205905	-3.26599	0.00109081	0.00777599
TBK1	1278.83	0.577186	0.176765	3.26528	0.00109355	0.00779301
INSL3	29.8598	0.926241	0.283746	3.26433	0.00109722	0.00781656
NDUFA6	383.72	0.514588	0.157698	3.26312	0.00110193	0.00784752
UBASH3A	453.86	-0.876026	0.268508	-3.26257	0.00110409	0.0078603
GATA2	45.8316	-1.20215	0.3685	-3.26226	0.00110526	0.00786611
NXNL2	2.84632	1.60578	0.492294	3.26183	0.00110697	0.00787568
CECR7	26.0301	-0.763632	0.234129	-3.26159	0.00110788	0.00787956
RALGAPA2	4876.77	0.671278	0.205826	3.26139	0.00110868	0.00788263
ARID3A	774.589	0.616934	0.18919	3.26092	0.00111052	0.00789312
MSC	9.88533	-0.926266	0.284065	-3.26075	0.00111116	0.00789383
IRF7	1387.17	1.35824	0.416549	3.26071	0.00111135	0.00789383
RWDD4P2	16.1983	0.728639	0.223547	3.25944	0.0011163	0.00792646
DKK3	7.26397	-0.963435	0.295628	-3.25894	0.00111828	0.00793789
LINC00596	3.28814	-0.911889	0.279924	-3.25763	0.00112349	0.00797222
MTCO1P31	4.43793	-0.822091	0.252368	-3.25751	0.00112393	0.00797274
ZNF92	686.036	0.595433	0.182806	3.25718	0.00112526	0.00797956
DCP1B	187.348	-0.480397	0.147502	-3.25688	0.00112645	0.00798543
ALOX15B	11.7763	1.70527	0.523653	3.25648	0.00112802	0.0079916
RNF20	1440.57	0.407044	0.124995	3.25647	0.00112806	0.0079916
GHRLOS	104.141	-0.767491	0.235752	-3.2555	0.00113194	0.00801648
CCL5	2182.6	-0.942126	0.289413	-3.2553	0.00113273	0.00801838
GCLM	699.097	0.708655	0.217696	3.25524	0.00113295	0.00801838
WFDC1	9.77713	2.07519	0.637654	3.25442	0.00113624	0.00803903
LINC01341	18.7876	-0.743314	0.22844	-3.25387	0.00113843	0.00805187
NETO1	31.982	1.11374	0.342299	3.25371	0.00113909	0.00805192
SMC6	1610.21	0.409999	0.12601	3.25369	0.00113918	0.00805192
CD1D	665.717	0.651413	0.200236	3.25323	0.00114102	0.0080623
FAM110B	26.7746	1.08445	0.333371	3.253	0.00114194	0.00806622
SLC9A9-AS1	12.206	-1.13797	0.349836	-3.25287	0.00114244	0.00806708
RN7SL75P	11.7571	-0.694932	0.213654	-3.2526	0.00114352	0.00807211
POU5F1B	13.3672	-0.78961	0.242782	-3.25235	0.00114457	0.00807665
RAB37	1006.93	-0.567332	0.174442	-3.25226	0.00114491	0.00807665
SLC4A3	5.82998	-0.976622	0.300379	-3.2513	0.0011488	0.00810147
XPO4	1250.42	-0.427827	0.1316	-3.25095	0.00115019	0.00810654
SERINC1	7373.73	0.51168	0.157395	3.25093	0.00115027	0.00810654
MRPS31P5	57.7423	-0.579951	0.178401	-3.25082	0.00115071	0.00810698
COQ5	281.904	0.459365	0.141331	3.25028	0.0011529	0.00811975
ZSCAN5A	79.1814	-0.48443	0.149049	-3.25013	0.00115351	0.00812142
TMEM52B	6.05366	1.75172	0.539099	3.24934	0.00115673	0.00814146
ESPL1	28.277	1.047	0.322314	3.24839	0.00116058	0.00816592
IL9RP1	3.48502	1.84374	0.567727	3.24758	0.00116389	0.00818434
GALE	90.0017	0.524958	0.161647	3.24757	0.00116396	0.00818434
UQCC1	443.429	-0.4302	0.132474	-3.24742	0.00116455	0.00818551
IGKV1-9	182.089	1.07826	0.332045	3.24734	0.00116488	0.00818551
FKTN	385.551	-0.492015	0.151528	-3.24703	0.00116616	0.00819188
OR7E149P	4.10624	2.1114	0.650283	3.24689	0.00116672	0.00819316
GABRD	2.24516	-1.03542	0.318919	-3.24665	0.00116773	0.00819755
HNRNPA1L2	97.8774	-0.563856	0.173693	-3.24627	0.00116926	0.00820568
P2RY1	199.626	0.754038	0.232317	3.24573	0.00117151	0.00821877
TPI1	2427.26	0.488711	0.150598	3.24513	0.00117395	0.00823326
PCDHGB7	6.10575	-0.899037	0.27709	-3.24457	0.00117628	0.00824692
IGKV2-24	164.557	1.44746	0.446159	3.24426	0.00117756	0.00825319
FAM151B-DT	13.9539	0.930972	0.287	3.2438	0.00117947	0.0082639
NDUFAF2P2	24.0266	-0.741322	0.22856	-3.24344	0.00118094	0.00827154
TRAV5	27.2614	-0.836313	0.257863	-3.24324	0.00118177	0.0082747
CDKN2D	1639.62	0.664785	0.205011	3.24268	0.00118411	0.00828842
ORC6	49.3184	0.689924	0.212795	3.2422	0.0011861	0.00829965
RNU6-242P	7.97431	-0.876729	0.270451	-3.24173	0.00118806	0.00831069
CYP2D7	13.5111	-0.886446	0.273461	-3.24158	0.00118868	0.00831233
RNU7-115P	4.05793	-0.759392	0.234384	-3.23995	0.00119551	0.0083574
ATP5PD	746.574	0.406506	0.125479	3.23963	0.00119684	0.00836397
BMS1P4	32.1803	-0.575228	0.177565	-3.23954	0.00119723	0.00836403
ARF1P2	21.5904	-0.977673	0.301826	-3.23919	0.00119871	0.00837162
HSPE1P13	22.7601	-0.702684	0.216947	-3.23896	0.00119966	0.00837559
PHLDA1	50.5028	-0.642329	0.198321	-3.23883	0.00120021	0.00837676
DLD	1282.23	0.41795	0.129075	3.23805	0.00120352	0.00839709
SPICE1	481.365	-0.520872	0.16087	-3.23785	0.00120433	0.00840009
CKMT2-AS1	82.8479	-0.626794	0.193591	-3.23772	0.00120489	0.00840129
ALDH3A2	593.998	-0.392275	0.121166	-3.2375	0.0012058	0.0084049
LINC01503	56.01	0.817931	0.252689	3.23691	0.00120831	0.00841966
ALG10	358.422	-0.390533	0.120672	-3.23631	0.00121084	0.0084346
PPP2R2DP1	2.63146	-0.904383	0.279501	-3.2357	0.00121345	0.00845006
DR1	3719.44	0.391302	0.120942	3.23546	0.00121446	0.00845438
PSMC1	611.711	0.419186	0.129573	3.23513	0.00121587	0.00845917
EDEM3	3452.95	0.41307	0.127685	3.23507	0.00121614	0.00845917
SNAPIN	353.118	0.43879	0.135637	3.23503	0.00121632	0.00845917
LINC02084	25.7753	-0.837258	0.258854	-3.23448	0.00121863	0.00847253
NXPE3	1268.81	0.417097	0.12896	3.23432	0.00121932	0.00847461
RASGRF2	541.847	-0.771575	0.238643	-3.23318	0.00122419	0.00850572
PPIP5K1	79.1836	-0.478101	0.147893	-3.23274	0.00122609	0.00851622
SYK	6397.36	0.457815	0.14163	3.23248	0.00122723	0.00852136
NDE1	829.813	-0.575152	0.178041	-3.23044	0.001236	0.00857953
NMI	1897.9	0.670616	0.207682	3.22905	0.00124203	0.00861863
MACC1	149.16	0.587311	0.181895	3.22884	0.00124294	0.0086222
NDUFS2	1001.64	0.363516	0.112593	3.22859	0.00124404	0.00862704
FXN	117.512	-0.525129	0.162726	-3.22709	0.00125058	0.0086675
TYMP	3516.36	0.909927	0.281972	3.22702	0.00125088	0.0086675
RNU4-50P	3.38982	-0.831135	0.257559	-3.22697	0.00125107	0.0086675
SARNP	96.7217	-0.433779	0.134436	-3.22665	0.00125248	0.00867444
MIR181A2HG	6.76945	-0.915084	0.28361	-3.22656	0.00125288	0.00867445
SAP30L	1362.28	0.441265	0.136774	3.22624	0.00125427	0.0086813
MANEAL	10.3981	-0.680882	0.211057	-3.22605	0.00125509	0.00868423
MAFA-AS1	4.03937	1.84921	0.573247	3.22585	0.001256	0.00868776
MIR4439	15.619	-0.943285	0.292527	-3.22461	0.00126146	0.00872261
GLRX	2028.77	0.545748	0.169249	3.22452	0.00126185	0.00872261
LSG1	639.862	-0.398132	0.123499	-3.22376	0.00126519	0.00874294
HPSE2	1.95001	-0.944544	0.293045	-3.22321	0.00126765	0.00875712
RNU6-1143P	7.69367	-0.73434	0.227842	-3.22302	0.00126847	0.00875798
TRIP10	29.3109	0.742472	0.230369	3.22296	0.00126871	0.00875798
NAPRT	434.349	0.845753	0.26242	3.2229	0.00126899	0.00875798
ERP44	1521.2	0.447207	0.138807	3.22178	0.00127398	0.00878962
TMEM161B-DT	407.583	-0.513545	0.15941	-3.22152	0.00127511	0.00879466
RCC2P6	9.40169	-0.841851	0.261363	-3.221	0.00127743	0.00880782
PDE7A	4575.35	-0.451708	0.14025	-3.22073	0.00127865	0.00881342
IVD	341.432	-0.587578	0.182458	-3.22034	0.00128038	0.00882051
SIRPD	148.835	0.738025	0.229178	3.22032	0.00128049	0.00882051
TRBJ1-5	27.3666	-0.886999	0.275453	-3.22015	0.00128123	0.00882278
WHAMMP3	116.71	-0.689376	0.214105	-3.21981	0.00128277	0.00882925
PCGF3	954.516	0.497785	0.154603	3.21976	0.00128298	0.00882925
MORC3	4419.13	0.556322	0.172808	3.2193	0.00128503	0.00884058
INSC	21.1418	1.12595	0.34977	3.21912	0.00128583	0.00884206
AOC2	86.3693	-0.806027	0.250392	-3.21906	0.00128613	0.00884206
ANAPC5	2462.67	-0.351349	0.109149	-3.21898	0.00128647	0.00884206
ADAT1	606.003	-0.388656	0.120762	-3.21837	0.0012892	0.00885801
LOH12CR2	13.1673	0.926869	0.288011	3.21817	0.00129012	0.00885925
TRIM64B	2.53822	-1.15178	0.357902	-3.21815	0.0012902	0.00885925
TRAV21	41.7842	-0.815362	0.253386	-3.21786	0.00129151	0.00886543
CREG1	1864.98	0.775256	0.241011	3.21669	0.0012968	0.00889889
CHCHD6	38.8985	-0.579109	0.180077	-3.21589	0.00130038	0.00892069
EIF4G3	1931.13	0.501079	0.155833	3.2155	0.0013022	0.00893028
LYZ	60637.2	0.702564	0.218518	3.21514	0.00130383	0.00893866
H4C8	1045.28	0.628267	0.195454	3.2144	0.00130716	0.00895825
ACYP2	193.42	-0.410315	0.127652	-3.21433	0.00130751	0.00895825
IFITM2	12158.5	0.914441	0.284538	3.21378	0.00131	0.00897243
KCTD21	200.535	0.517724	0.161124	3.21321	0.00131261	0.0089863
COX10-DT	225.252	-0.530956	0.165244	-3.21316	0.00131285	0.0089863
ARPIN	66.9866	-1.30147	0.405066	-3.21299	0.00131361	0.00898861
ALMS1	1864.65	-0.521384	0.162278	-3.2129	0.00131402	0.00898864
AKIRIN2	810.783	0.467621	0.145618	3.21129	0.00132141	0.0090363
MIR26A2	5.72114	-0.73252	0.228123	-3.21108	0.00132239	0.00904015
KMT2A	3094.68	-0.570008	0.177537	-3.21064	0.0013244	0.00904963
CRYGS	96.0962	-0.561774	0.174978	-3.21053	0.00132488	0.00904963
UBLCP1	885.34	0.484634	0.150953	3.21049	0.00132507	0.00904963
VAMP3	1808.01	0.499278	0.155518	3.21041	0.00132545	0.00904963
CCDC146	245.072	-0.583266	0.181688	-3.21026	0.00132614	0.00905153
NME1	118.337	0.551612	0.171849	3.20987	0.00132793	0.00905831
AREG	14.3908	1.77264	0.552246	3.20987	0.00132797	0.00905831
JKAMP	1135.52	0.398737	0.124235	3.20954	0.00132947	0.00906566
PCID2	802.701	-0.428595	0.133543	-3.20942	0.00133004	0.00906668
ORMDL3	1324.22	-0.556198	0.173334	-3.20882	0.00133282	0.0090828
CAPN1	947.09	0.609933	0.190096	3.20855	0.00133405	0.00908834
FAM24B	29.4926	-0.730319	0.227629	-3.20838	0.00133487	0.00909106
CDRT4	15.0281	-0.853072	0.265942	-3.20773	0.00133786	0.00910855
KCTD5	541.795	0.447687	0.139595	3.20704	0.00134108	0.00912759
NCAM1	109.961	-1.03721	0.32353	-3.20591	0.00134638	0.00915804
ESR1	45.1389	-0.676637	0.21106	-3.2059	0.0013464	0.00915804
KRT18P5	29.7028	-0.679779	0.21205	-3.20575	0.00134711	0.00915998
RNU11-4P	2.6099	-0.893011	0.278577	-3.20561	0.00134776	0.00916152
VSIG10L	11.2223	1.12889	0.352194	3.20531	0.00134917	0.00916829
GCSAM	364.937	-0.614922	0.191856	-3.20512	0.00135005	0.00917136
SNHG14	1135.68	-0.581358	0.181446	-3.20402	0.00135522	0.00920358
CLHC1	136.59	-0.698673	0.218074	-3.20384	0.00135609	0.00920431
PPHLN1	1350.11	-0.349305	0.10903	-3.20376	0.00135646	0.00920431
RN7SKP151	25.7537	-0.648301	0.20236	-3.2037	0.00135673	0.00920431
UBE2Q1	953.925	0.361423	0.112816	3.20364	0.00135702	0.00920431
ACAT1	291.255	0.505391	0.157771	3.20332	0.00135854	0.00921172
STXBP6	2.08629	-0.95137	0.297041	-3.20283	0.00136087	0.00922459
OXSR1	1606.01	0.413447	0.129101	3.2025	0.00136241	0.00923216
EAF2	392.82	0.560215	0.174945	3.20224	0.00136363	0.00923754
KCNG2	9.95231	1.51993	0.474676	3.20203	0.00136461	0.00924132
NPHP3	236.879	-0.463776	0.144893	-3.2008	0.00137044	0.00927791
IGSF22	6.18604	-0.864365	0.270071	-3.20051	0.00137187	0.00928464
RPS4XP17	15.3287	-0.602618	0.18831	-3.20013	0.00137364	0.00929371
GEMIN8	146.508	-0.490004	0.15313	-3.19991	0.00137469	0.00929776
MYD88	2243.27	0.578964	0.180936	3.19983	0.00137509	0.00929776
ZNF654	1438.49	0.535374	0.167342	3.19927	0.00137775	0.00931151
ATP11A	2594.01	0.570683	0.178382	3.19922	0.00137799	0.00931151
MIR9-3HG	14.0754	-0.934587	0.29214	-3.19911	0.00137853	0.00931229
ANKRD20A4P	8.16081	1.73243	0.541587	3.19881	0.00137997	0.00931912
SCD5	24.9931	-1.04967	0.32817	-3.19855	0.00138119	0.00932444
LINC01145	296.044	-0.578981	0.181024	-3.19837	0.00138206	0.00932521
CLP1	295.476	0.406614	0.127132	3.19835	0.00138217	0.00932521
ARHGAP33	18.1431	-0.871032	0.272428	-3.1973	0.00138721	0.00935633
CCDC62	41.0121	0.661793	0.206999	3.19708	0.00138825	0.00936045
LINC02295	22.3922	-0.858966	0.268697	-3.19678	0.0013897	0.00936728
SNORD73B	8.08402	-0.691718	0.216427	-3.19608	0.00139307	0.00938709
DENR	917.743	0.319096	0.099843	3.19598	0.00139359	0.00938764
TBC1D17	209.721	-0.608357	0.190399	-3.19517	0.0013975	0.00941031
IGKJ4	79.278	0.676331	0.211677	3.1951	0.00139782	0.00941031
PPT2	14.5079	-0.761947	0.23856	-3.19395	0.00140341	0.00944498
SNRPD2	643.279	0.473955	0.148398	3.19382	0.00140404	0.00944629
FGFBP2	340.257	-1.18368	0.370666	-3.19338	0.00140616	0.00945764
ECI2	304.331	-0.475291	0.14889	-3.19224	0.00141176	0.00949042
MIR3198-1	19.7827	-0.790563	0.247654	-3.19221	0.00141191	0.00949042
BRCA1	436.409	0.502548	0.157443	3.19193	0.00141326	0.00949656
CEP97	1048.8	0.630677	0.197609	3.19153	0.0014152	0.00950666
IL1R1	778.574	1.085	0.339986	3.19133	0.00141622	0.00951052
OGT	11777.8	-0.432699	0.135604	-3.19089	0.00141835	0.00952186
SYNE2	8847.95	-0.73486	0.230328	-3.1905	0.00142028	0.00952974
NWD1	3.67917	-1.12291	0.351958	-3.19047	0.0014204	0.00952974
CNTNAP2	44.4825	-1.45353	0.455624	-3.1902	0.00142174	0.00953295
ACTR3C	169.702	-0.558531	0.175077	-3.1902	0.00142176	0.00953295
TMEM236	13.6184	0.844854	0.264854	3.18989	0.00142328	0.00953521
FAM167B	3.04801	-0.919118	0.288139	-3.18984	0.00142352	0.00953521
RCHY1	996.78	0.467768	0.146645	3.18981	0.00142369	0.00953521
RPS6KA2	102.909	-0.738594	0.231551	-3.18977	0.00142386	0.00953521
DPP4	536.487	-0.780105	0.244579	-3.18958	0.0014248	0.00953859
SPATA20	102.154	-1.00677	0.315789	-3.1881	0.00143209	0.00958444
ELP4	1042.59	-0.459311	0.144079	-3.18791	0.00143307	0.00958802
RNVU1-27	42.0642	-0.559241	0.175453	-3.18741	0.00143554	0.0096016
LINC00294	111.88	-0.606769	0.190416	-3.18654	0.00143985	0.00962742
GULOP	3.82613	-0.991904	0.311289	-3.18644	0.00144035	0.00962783
DNM1P47	33.3908	-0.686606	0.2155	-3.1861	0.00144205	0.00963501
AFTPH-DT	44.5504	0.636216	0.199693	3.18597	0.0014427	0.00963501
ATP1B3	641.51	0.474835	0.14904	3.18596	0.00144276	0.00963501
PLEKHB1	51.2937	-0.792015	0.248606	-3.18583	0.00144342	0.00963641
MIR4518	6.85081	-0.741237	0.232713	-3.1852	0.00144656	0.0096544
ATXN7L3	1238.22	0.460821	0.144711	3.18441	0.00145048	0.0096776
NEPRO-AS1	13.7074	-0.751323	0.235952	-3.18422	0.00145143	0.00968098
PAIP2B	164.589	-0.590304	0.185396	-3.18401	0.00145248	0.00968499
UPRT	274.405	-0.369882	0.116193	-3.18335	0.00145582	0.0097043
GALT	402.967	-0.498165	0.156545	-3.18225	0.00146137	0.0097383
GZF1	394.345	0.454207	0.142773	3.18133	0.00146602	0.00976624
FPGT	583.399	0.567764	0.178495	3.18084	0.0014685	0.00977974
RN7SL801P	12.3485	-1.00462	0.315926	-3.17991	0.00147319	0.00980797
MIR1296	12.7704	-0.719714	0.226353	-3.17961	0.00147474	0.0098153
WNT10B	19.3517	-0.881402	0.277225	-3.17937	0.00147593	0.0098177
CNOT8	2378.58	0.361035	0.113556	3.17936	0.00147601	0.0098177
BIK	45.7956	0.881975	0.277435	3.17904	0.00147766	0.00982567
NPIPB11	10.4425	-0.941032	0.296025	-3.1789	0.00147836	0.00982653
PRR4	158.495	-0.547971	0.172381	-3.17883	0.0014787	0.00982653
C17orf80	469.218	0.332452	0.104632	3.17735	0.00148629	0.00987398
LINC01825	8.27003	-0.868834	0.273483	-3.17692	0.00148847	0.00988543
MIR558	11.245	-0.631152	0.198701	-3.17638	0.00149123	0.00990074
GRAMD2B	84.3881	-0.53273	0.167752	-3.1757	0.00149474	0.00991875
TRMT10A	147.735	0.553145	0.174182	3.17568	0.00149486	0.00991875
TRBV6-2	30.2473	-1.0138	0.319278	-3.17529	0.00149689	0.00992918
TTC5	468.401	-0.382596	0.120503	-3.17499	0.0014984	0.00993613
RNU6-1013P	4.48588	1.40278	0.44198	3.17386	0.00150426	0.00997193
CD58	1192.6	0.610561	0.192399	3.1734	0.00150662	0.00998455
RPL30P13	4.23152	-0.804187	0.253444	-3.17304	0.00150853	0.0099913
PITPNC1	985.845	-0.481558	0.15177	-3.17295	0.00150897	0.0099913
CHORDC1P4	140.028	-0.632823	0.199444	-3.17294	0.00150903	0.0099913
ZAP70	1535.76	-0.834511	0.263024	-3.17275	0.00151	0.00999472
P3H2	6.11531	-0.974963	0.307338	-3.17228	0.00151245	0.0100079
CENATAC-DT	45.663	-0.553794	0.174587	-3.17203	0.00151379	0.0100137
GPR65	1772.67	0.512408	0.16157	3.17143	0.00151689	0.0100311
EEF1DP1	2.38861	-0.906487	0.285854	-3.17115	0.00151836	0.0100378
ANKS1A	631.147	0.651493	0.205461	3.17088	0.00151977	0.0100435
CSNK1G3	1154.07	0.53003	0.167159	3.17081	0.00152015	0.0100435
RNU7-107P	4.74951	-0.825579	0.260418	-3.17021	0.0015233	0.0100612
ZC3H15	1102.83	0.446735	0.140938	3.16974	0.00152576	0.010074
LPCAT2	4638.79	0.747489	0.235826	3.16966	0.00152617	0.010074
LINC00989	110.646	-0.941295	0.297	-3.16934	0.00152785	0.010082
RNU6-226P	50.9086	1.04432	0.329553	3.1689	0.00153015	0.0100941
SERINC5	1568.32	-0.562714	0.177607	-3.16831	0.00153326	0.0101116
STXBP2	533.067	0.639988	0.202011	3.16808	0.00153447	0.0101165
PIFO	3.6073	-0.782966	0.24721	-3.16721	0.00153908	0.0101435
PLCG1	1694.34	-0.734143	0.231804	-3.16709	0.00153972	0.0101435
PSMD6	1378.56	0.370797	0.11708	3.16704	0.00153997	0.0101435
NBPF11	278.64	-0.484937	0.153133	-3.16677	0.00154141	0.0101499
ZNF765	577.464	0.464002	0.146531	3.16658	0.00154243	0.0101535
RFPL3S	15.2919	0.785287	0.248024	3.16617	0.00154462	0.0101648
SLC3A2	728.076	0.609534	0.192525	3.166	0.00154553	0.0101678
KCNQ1OT1	981.448	0.633589	0.200144	3.16566	0.0015473	0.0101763
E2F3	766.916	0.522889	0.165191	3.16537	0.00154888	0.0101836
P2RY2	68.7114	-0.803039	0.25373	-3.16494	0.00155116	0.0101933
RNY4	1.87639	-0.925651	0.292473	-3.16491	0.00155129	0.0101933
MTBP	192.034	-0.467113	0.147621	-3.16427	0.0015547	0.0102126
ACSF2	119.443	-0.609077	0.192502	-3.164	0.00155616	0.0102191
TTC31	219.942	-0.501038	0.158393	-3.16325	0.00156017	0.0102423
GRAMD1A	1226.26	0.742847	0.234865	3.16287	0.00156223	0.0102511
ARVCF	32.6416	-0.887462	0.280592	-3.16282	0.00156247	0.0102511
MRTFB	409.752	-0.56375	0.178275	-3.16225	0.00156556	0.0102667
GOT2P3	4.38998	-1.07306	0.339344	-3.16215	0.00156607	0.0102667
SNORA70I	1.94609	-0.92902	0.293797	-3.16212	0.00156626	0.0102667
SLC25A27	5.83709	-0.883149	0.279473	-3.16005	0.00157743	0.0103368
IGHV3-42	2.0704	-0.950945	0.301012	-3.15917	0.00158222	0.010365
SLC9A9-AS2	6.983	-0.944623	0.299049	-3.15875	0.00158445	0.0103765
CERS4	339.461	0.663871	0.210202	3.15825	0.00158718	0.0103913
CCNE2	89.9931	0.862527	0.273195	3.15718	0.00159303	0.0104264
CLOCK	563.287	-0.419473	0.132878	-3.15682	0.00159497	0.0104341
TMEM184C	946.241	0.323209	0.102388	3.15672	0.00159555	0.0104341
LINC01278	63.4819	-0.680853	0.215685	-3.1567	0.00159566	0.0104341
OR1B1	1.68487	-0.948965	0.300688	-3.15598	0.00159959	0.0104567
COX6CP17	10.3065	-0.91928	0.291292	-3.15588	0.00160016	0.0104573
UBE2L3	1064.82	0.480381	0.152233	3.15557	0.00160186	0.0104635
ODF2L	1124.37	-0.535925	0.16984	-3.15548	0.00160235	0.0104635
AP3M2	433.028	-0.506587	0.160544	-3.15544	0.00160256	0.0104635
KANSL3	683.288	-0.480716	0.152352	-3.1553	0.00160333	0.0104653
MACROH2A1	7820.45	0.451415	0.143071	3.15517	0.00160403	0.0104668
WBP1LP1	6.59617	-0.876347	0.277789	-3.15473	0.00160648	0.010478
GTF2IRD2P1	4.26119	-0.84111	0.266623	-3.15468	0.00160672	0.010478
LRRC77P	18.8632	2.22183	0.704338	3.15449	0.00160777	0.0104817
GON7	131.242	0.530257	0.16814	3.15366	0.00161236	0.0105085
CCDC152	79.1786	-0.672569	0.213291	-3.15329	0.0016144	0.0105161
TRBV5-4	38.9229	-0.790946	0.250833	-3.15327	0.00161451	0.0105161
FRG1	399.566	0.379939	0.120511	3.15274	0.00161747	0.0105317
KHDC4	750.08	-0.37329	0.118404	-3.15267	0.00161787	0.0105317
EGR1	16.6233	1.63972	0.520148	3.1524	0.00161932	0.010538
FNDC3A	2473.14	0.441496	0.140109	3.15109	0.00162663	0.0105824
RPL17P6	11.528	1.16508	0.369786	3.15069	0.00162885	0.0105936
TRBC2	2627.86	-0.759733	0.241144	-3.15053	0.00162973	0.0105944
AMMECR1-IT1	15.9596	-0.604192	0.191777	-3.15049	0.00162994	0.0105944
RPGRIP1L	99.0858	-0.523098	0.166049	-3.15027	0.00163119	0.0105977
CCDC43	348.73	0.311053	0.0987431	3.15012	0.00163202	0.0105977
THOC1	710.735	-0.441436	0.140134	-3.1501	0.00163216	0.0105977
EEF1DP2	54.1429	-0.614826	0.195182	-3.15002	0.0016326	0.0105977
ADIRF-AS1	18.0266	-0.835136	0.265131	-3.14991	0.00163323	0.0105977
P2RX1	844.577	0.717217	0.227697	3.14988	0.00163339	0.0105977
CALU	796.072	0.390635	0.124033	3.14944	0.00163586	0.0106106
DOCK7-DT	5.05585	-0.858322	0.272551	-3.14921	0.00163711	0.0106155
PARP9	5815.13	0.920611	0.292345	3.14906	0.00163797	0.0106179
MIR562	4.07829	-0.810007	0.257322	-3.14784	0.00164484	0.0106593
GP6-AS1	32.269	-0.833521	0.264842	-3.14724	0.0016482	0.0106778
ZNF222	114.724	0.602161	0.19134	3.14707	0.00164914	0.0106807
CFAP97D1	5.32474	1.30633	0.41511	3.14694	0.00164988	0.0106823
L3MBTL1	127.34	-0.585964	0.186215	-3.1467	0.00165124	0.0106879
DELE1	556.316	-0.464148	0.147514	-3.14647	0.00165254	0.0106931
FAM98B	357.789	-0.468264	0.148846	-3.14597	0.00165539	0.0107084
LINC02217	16.219	1.12527	0.357743	3.14547	0.00165821	0.0107234
PHC2	2233.52	0.743653	0.236432	3.14532	0.00165907	0.0107258
PRDX2P3	37.9625	-0.714708	0.227245	-3.1451	0.00166029	0.0107305
COMMD8	318.528	0.771821	0.245438	3.14467	0.00166275	0.0107432
UTP3	445.889	0.34562	0.109924	3.14417	0.00166561	0.0107585
ENTPD3-AS1	38.5896	-0.48007	0.152718	-3.1435	0.00166938	0.0107796
ERI3-IT1	16.0552	-0.877154	0.279048	-3.14338	0.00167007	0.0107808
SNRPGP10	14.6501	0.997281	0.317314	3.14288	0.00167293	0.010795
CCAT2	6.51041	-0.830347	0.264204	-3.14282	0.00167326	0.010795
ZNF649	324.069	-0.395102	0.125726	-3.14257	0.00167471	0.0108011
OAS1	3634.17	1.42901	0.454776	3.14224	0.0016766	0.0108087
LSMEM1	321.106	0.887921	0.28258	3.14219	0.00167689	0.0108087
ABCC1	675.843	-0.573306	0.18247	-3.14191	0.00167847	0.0108144
CAMSAP3	8.19194	1.35735	0.432027	3.14182	0.00167904	0.0108144
BEX5	4.54372	-1.03705	0.330085	-3.14177	0.00167927	0.0108144
PAF1	269.711	0.499379	0.15897	3.14133	0.00168181	0.0108275
NR1D2	902.108	-0.533916	0.169986	-3.14095	0.00168403	0.0108386
MIR623	18.732	-0.662414	0.210908	-3.14078	0.001685	0.0108416
ATP5F1E	2640.16	0.573865	0.182723	3.14062	0.00168588	0.010842
BTF3P16	52.331	-0.710353	0.226184	-3.14059	0.00168606	0.010842
ZNF567-DT	60.6482	-0.489454	0.155881	-3.13992	0.00168995	0.0108638
SETD4	311.387	-0.399854	0.127356	-3.13965	0.00169153	0.0108707
DENND11	1923.19	-0.549723	0.175106	-3.13938	0.00169308	0.0108775
PRKAR1A	7505.69	0.515715	0.164335	3.13819	0.00169994	0.0109183
LGALS3BP	188.85	1.21896	0.388485	3.13774	0.00170259	0.0109292
ADGRE3	729.541	-1.24481	0.396734	-3.13764	0.00170315	0.0109292
FCGBP	249.453	-1.18939	0.379072	-3.13764	0.00170315	0.0109292
CTSW	258.782	-0.897524	0.28606	-3.13754	0.00170372	0.0109296
DNAAF10	82.5963	-0.458091	0.146082	-3.13586	0.00171352	0.0109893
PCED1B	254.679	-0.701977	0.223878	-3.13553	0.00171542	0.0109982
RPS6KA2-IT1	6.08581	-0.846381	0.269955	-3.13527	0.00171697	0.0110049
MICU1	713.108	0.482205	0.15381	3.13506	0.00171817	0.0110093
UHRF2	2099.48	-0.369939	0.118034	-3.13416	0.00172344	0.0110398
WASHC4	8317.94	0.460639	0.147024	3.13308	0.00172985	0.0110776
KCTD14	10.9296	2.00088	0.638656	3.13295	0.00173059	0.0110791
SNORD3B-2	19.8426	1.459	0.46581	3.13217	0.00173518	0.0111052
DENND10P1	6.63084	0.972141	0.310443	3.13147	0.00173936	0.0111286
KCTD2	525.174	0.418314	0.133597	3.13115	0.00174123	0.0111373
NSF	767.186	0.394194	0.125914	3.13067	0.00174409	0.0111523
EMC3-AS1	65.6043	-0.666242	0.212818	-3.13058	0.00174461	0.0111523
TXNL1	712.44	0.375171	0.119876	3.12966	0.00175007	0.0111821
IFI27L2	148.875	0.588648	0.188089	3.12962	0.00175031	0.0111821
RNU1-124P	14.995	-0.571611	0.182696	-3.12874	0.00175555	0.0112123
SIAH1	437.063	-0.386261	0.12346	-3.12862	0.0017563	0.0112138
TMPRSS5	9.79543	-0.721362	0.230631	-3.12777	0.00176138	0.0112415
TJP3	14.0002	-0.989606	0.316398	-3.12772	0.00176167	0.0112415
ROMO1	190.372	0.602773	0.19273	3.12756	0.00176266	0.0112435
ZNF667-AS1	51.0397	0.684361	0.218821	3.12749	0.00176303	0.0112435
CENPN	82.5122	0.529823	0.169422	3.12723	0.00176459	0.0112502
TG	365.779	0.918076	0.293591	3.12705	0.00176567	0.0112538
LGALS8	3132.55	0.541757	0.173277	3.12654	0.00176876	0.0112668
TUBA4A	1932.99	0.595555	0.19049	3.12643	0.00176943	0.0112668
PELO	374.295	0.489197	0.156476	3.12634	0.00176998	0.0112668
MAP3K1	11068.3	0.394406	0.126157	3.1263	0.00177023	0.0112668
ADAM32	18.313	0.933384	0.29857	3.12618	0.00177091	0.0112668
SHOC2	4318.64	0.453712	0.145137	3.12609	0.00177145	0.0112668
SGSM1	25.6801	-0.904824	0.289446	-3.12605	0.00177172	0.0112668
CHST2	825.74	0.710178	0.227183	3.12602	0.00177188	0.0112668
HISLA	98.1238	0.68584	0.219424	3.12563	0.00177422	0.0112784
CYP26C1	40.3159	0.75318	0.240979	3.12549	0.00177507	0.0112804
SYBU	4.85146	-0.963512	0.30833	-3.12494	0.00177844	0.0112986
MRPL21	171.12	0.406337	0.130037	3.12478	0.00177939	0.011299
ELF2P1	15.8929	-0.696553	0.222919	-3.12469	0.00177994	0.011299
SS18L1	271.206	-0.366718	0.117362	-3.12467	0.00178007	0.011299
PAFAH1B2	1626	0.335279	0.107307	3.12448	0.0017812	0.0112993
SLK	3584.65	0.547159	0.175123	3.12444	0.00178146	0.0112993
TMEM177	75.8789	-0.566344	0.181266	-3.12439	0.00178175	0.0112993
CAMK1	213.035	-0.757619	0.242493	-3.1243	0.00178231	0.0112993
RABAC1	678.392	0.720112	0.230494	3.12421	0.00178283	0.0112993
CD40LG	195.028	-0.781467	0.250138	-3.12414	0.00178324	0.0112993
MAGOHB	231.485	-0.420203	0.134529	-3.1235	0.00178713	0.0113181
MYOF	884.41	1.14899	0.367875	3.12332	0.00178824	0.0113181
RPEP4	12.6874	-0.597939	0.191446	-3.12328	0.00178846	0.0113181
RPL21P90	3.86676	-0.876426	0.280613	-3.12326	0.00178861	0.0113181
RPS7P1	11.2978	1.09202	0.349646	3.12322	0.00178883	0.0113181
LINC02555	82.0663	1.50699	0.482589	3.12273	0.00179184	0.0113339
PPM1K-DT	6.0052	1.64002	0.525206	3.12261	0.00179254	0.0113349
PHF5AP5	10.6024	-0.832105	0.266543	-3.12185	0.00179721	0.0113612
FAM3D	3.73821	-1.10062	0.352567	-3.12173	0.00179792	0.0113623
CDK5RAP2	2083.82	0.621813	0.199224	3.12117	0.00180133	0.0113806
RNU6-1005P	69.3937	0.854997	0.273957	3.12092	0.00180288	0.0113871
JADE3	84.6986	0.665197	0.213227	3.11967	0.00181056	0.0114322
MTCO2P19	3.28436	-0.903418	0.289633	-3.11918	0.00181354	0.0114477
PDXK	1039.48	0.600474	0.19254	3.1187	0.00181651	0.0114586
TSEN15	501.301	-0.359019	0.115119	-3.11868	0.00181664	0.0114586
NTRK2	1.98667	-0.952684	0.30548	-3.11864	0.00181686	0.0114586
FKBP15	3074.21	0.442019	0.141765	3.11797	0.001821	0.0114814
GUSBP1	203.405	-0.58549	0.187788	-3.11783	0.00182186	0.0114835
NDST3	14.818	1.34063	0.43002	3.1176	0.00182327	0.0114891
PLB1	966.836	0.987375	0.316755	3.11716	0.00182604	0.0115003
CROCCP3	169.734	-0.645755	0.20717	-3.11703	0.0018268	0.0115003
IGLV6-57	211.716	1.08754	0.348904	3.11701	0.00182693	0.0115003
RNU7-57P	4.64577	-0.824722	0.264591	-3.11697	0.00182718	0.0115003
MTND2P2	6.46782	-0.807208	0.258989	-3.11677	0.00182843	0.0115048
CDCA3	32.5649	0.815702	0.26173	3.11658	0.00182964	0.0115091
IQGAP1	20938	0.583033	0.187091	3.11631	0.00183133	0.0115164
CACNA2D3	48.5111	-1.10311	0.35408	-3.11541	0.00183688	0.011546
PGM5	137.601	1.58029	0.507263	3.11533	0.00183737	0.011546
EPSTI1	3330.28	1.41365	0.453788	3.11522	0.00183805	0.011546
TRBV27	47.7497	-0.836689	0.268583	-3.1152	0.00183817	0.011546
LINC02913	87.6992	0.838437	0.269221	3.11431	0.00184378	0.0115748
SLC50A1	344.679	0.370418	0.118941	3.1143	0.00184382	0.0115748
MEGF6	352.718	-1.02898	0.330508	-3.11334	0.00184981	0.011609
LAT	25.6992	-0.933866	0.300017	-3.11271	0.00185379	0.0116288
LGALS8-AS1	16.8369	0.829418	0.266465	3.11267	0.00185403	0.0116288
HMGB3P4	35.0827	-0.692471	0.222484	-3.11245	0.00185539	0.0116339
MIR1206	9.86418	-0.800619	0.257242	-3.11231	0.00185627	0.0116361
TSBP1-AS1	14.726	-1.00157	0.321836	-3.11204	0.00185798	0.0116434
IFI6	2936.88	1.76844	0.5683	3.1118	0.00185948	0.0116495
CCNI2	46.0624	-0.61312	0.197054	-3.11144	0.00186177	0.0116604
FMO4	73.4557	-0.485058	0.155921	-3.11092	0.00186506	0.0116776
THAP1	318.984	0.413702	0.132994	3.11068	0.0018666	0.0116839
KIF3A	254.114	-0.447375	0.143824	-3.11057	0.00186728	0.0116848
PLGLB1	30.561	-1.02292	0.328868	-3.11043	0.00186817	0.011687
ZNF345	177.285	-0.401366	0.129099	-3.10897	0.00187738	0.0117412
CPSF6	1870.82	-0.490382	0.157758	-3.10845	0.00188074	0.0117588
IWS1	1404.8	0.338631	0.108962	3.1078	0.00188489	0.0117813
SYCP2L	13.1324	-1.43713	0.46251	-3.10725	0.00188839	0.011798
CCDC18-AS1	824.467	-0.502914	0.161854	-3.10721	0.00188863	0.011798
RAB21	2361.52	0.38509	0.12394	3.10706	0.0018896	0.0118006
HCCS	272.674	0.328193	0.105633	3.10693	0.00189043	0.0118024
ATP8B2	1754.63	-0.595175	0.191585	-3.10658	0.00189263	0.0118127
RN7SL517P	71.3681	-0.659411	0.212285	-3.10625	0.00189478	0.0118227
TXNDC12	1115.62	0.377829	0.121653	3.10578	0.00189776	0.0118379
CMTM6	10694.8	0.532123	0.171359	3.10531	0.00190078	0.0118533
MATCAP1	56.8953	0.782132	0.251877	3.10522	0.00190141	0.0118538
TRAF3IP2-AS1	115.927	-0.461447	0.148628	-3.10471	0.00190467	0.0118707
COX6A1	462.82	0.470855	0.151686	3.10415	0.00190829	0.0118899
MUC20P1	3.37932	-0.943898	0.304104	-3.10387	0.00191007	0.0118976
HEATR6-DT	12.3921	-0.847048	0.272941	-3.10341	0.00191304	0.0119126
PLK4	108.154	0.739	0.23815	3.10309	0.0019151	0.0119159
PGAM1P5	1.87693	-0.977941	0.315152	-3.10308	0.00191517	0.0119159
MBTPS2	214.801	-0.42	0.13535	-3.10308	0.00191521	0.0119159
TNPO3	2327	0.440025	0.141813	3.10286	0.00191662	0.0119159
UBE2D1	2843.35	0.639008	0.205943	3.10283	0.00191679	0.0119159
ZEB1-AS1	106.668	0.523245	0.168635	3.10282	0.00191686	0.0119159
ANK3	741.742	-0.772836	0.249146	-3.10194	0.00192258	0.011948
LINC02207	185.91	1.21767	0.392585	3.10168	0.00192429	0.0119538
STYK1	22.4005	-0.980924	0.316261	-3.10163	0.00192462	0.0119538
TAS2R43	48.4851	-1.21322	0.391279	-3.10065	0.00193096	0.0119898
ATP6V0E1P2	3.44369	-0.826031	0.266448	-3.10016	0.00193418	0.0120063
ALKBH3	243.326	-0.411811	0.132896	-3.09875	0.00194338	0.01206
ICA1	84.2393	0.661437	0.213467	3.09855	0.00194473	0.0120617
HEMK1	464.832	-0.505911	0.163274	-3.09854	0.00194478	0.0120617
DCAF8	1369.78	-0.39976	0.129023	-3.09836	0.00194596	0.0120655
ADAM29	1.66252	-0.937898	0.302723	-3.0982	0.00194697	0.0120655
SNORA80E	7.7368	-0.630368	0.203463	-3.09819	0.00194705	0.0120655
SHISA5	3116.54	0.700512	0.226164	3.09737	0.00195248	0.0120957
RN7SL45P	13.2133	-0.680487	0.21973	-3.09692	0.00195542	0.0121104
IPO9	973.071	-0.465925	0.150458	-3.0967	0.00195687	0.0121159
COL6A4P2	9.09351	-0.960262	0.310111	-3.09651	0.00195816	0.0121204
LINC00960	1.94254	-1.02408	0.330751	-3.09621	0.00196009	0.0121289
UQCRFS1	784.631	0.376309	0.12156	3.09566	0.00196376	0.0121481
SLC25A53P1	8.83474	-0.761684	0.246065	-3.09546	0.00196511	0.012153
TRIM16	82.4777	-0.525828	0.169892	-3.09508	0.00196762	0.0121651
NDUFA2	430.991	0.48839	0.157823	3.09454	0.00197119	0.0121837
ANKRD20A1	3.89266	1.45199	0.469309	3.09388	0.00197556	0.0122072
IGHV3-74	141.068	0.98436	0.318209	3.09344	0.00197853	0.0122221
ZC3H12B	24.2165	-0.786787	0.254358	-3.09323	0.00197989	0.012227
SEPTIN11	805.052	-0.479682	0.155082	-3.09309	0.00198087	0.0122294
DIRC3	38.3076	-0.772311	0.249696	-3.09301	0.0019814	0.0122294
FTCDNL1	23.5126	-0.690353	0.22321	-3.09284	0.00198248	0.0122325
C1orf74	99.1857	0.515785	0.166784	3.09252	0.00198463	0.0122423
AGAP6	173.389	-0.509688	0.16483	-3.0922	0.00198676	0.012252
PGM1	551.74	0.509544	0.164799	3.09191	0.0019887	0.0122604
HESX1	17.307	1.84022	0.595223	3.09165	0.00199048	0.012268
CBR3-AS1	37.6041	-0.691464	0.223673	-3.0914	0.00199214	0.0122747
FAM90A1	5.47308	1.1356	0.367391	3.09099	0.0019949	0.0122882
RNU6-762P	5.28396	-0.773093	0.250174	-3.09022	0.00200009	0.0123167
TMEM86A	30.4038	-0.70269	0.227408	-3.09	0.00200157	0.0123223
ZNF788P	86.4585	0.747986	0.242104	3.08952	0.00200477	0.0123384
GNB4	2971.31	0.552183	0.178747	3.08919	0.00200702	0.0123488
IGHV4-59	215.32	0.923062	0.298852	3.08869	0.00201041	0.0123662
SMU1	1779.03	0.313274	0.101454	3.08785	0.00201612	0.0123977
CHRM3-AS2	493.116	-0.869262	0.281524	-3.0877	0.00201713	0.0124004
TCP1	2218.51	0.532363	0.172447	3.08711	0.00202111	0.0124214
MAGOH	206.201	0.399704	0.129491	3.08672	0.00202375	0.0124316
ETV7	180.988	2.0683	0.67007	3.0867	0.00202393	0.0124316
LINC01089	220.631	-0.605338	0.196162	-3.08591	0.00202933	0.0124613
TBC1D4	1188.57	-0.612831	0.198629	-3.0853	0.00203344	0.0124817
RAB6A	2144.95	0.40154	0.130148	3.08525	0.00203381	0.0124817
PYURF	501.834	0.472365	0.153118	3.08497	0.00203574	0.0124895
FHL2	51.9546	0.907637	0.29422	3.0849	0.00203623	0.0124895
VPS13A	2681.89	-0.445669	0.144478	-3.0847	0.00203761	0.0124944
PCLAF	35.7794	0.935737	0.303383	3.08434	0.00204003	0.0125057
GRIN3A	29.7458	1.39851	0.453453	3.08413	0.0020415	0.0125112
DNAAF1	11.6083	2.15132	0.697638	3.08372	0.00204427	0.0125242
XRCC2	66.4033	0.728127	0.236125	3.08365	0.00204478	0.0125242
GPR85	8.90741	1.43627	0.465953	3.08243	0.00205321	0.0125723
RARG	96.7381	-0.703954	0.228428	-3.08174	0.00205798	0.0125979
ZNF292	6213.18	0.465553	0.151077	3.08155	0.00205923	0.012602
RN7SL552P	12.8065	0.922926	0.29957	3.08083	0.00206422	0.0126278
COPS4	446.102	0.392601	0.127436	3.08078	0.0020646	0.0126278
GPR75	48.1426	-0.625724	0.203135	-3.08033	0.00206769	0.0126431
ZBTB44-DT	16.7598	-0.532786	0.173002	-3.07965	0.00207243	0.0126685
SLC66A2	804.65	0.671908	0.218199	3.07934	0.00207459	0.0126781
DNAJC9-AS1	4.87278	-0.65284	0.212075	-3.07835	0.00208151	0.0127168
YLPM1	1601.3	-0.482755	0.15685	-3.07782	0.0020852	0.0127328
APOBEC3B	109.055	1.45575	0.472994	3.07773	0.00208581	0.0127328
RAPGEF5	109.548	0.812273	0.263924	3.07767	0.00208625	0.0127328
MIR93	2.87087	-0.86671	0.281615	-3.07764	0.00208648	0.0127328
SLC22A5	131.087	-0.584737	0.19004	-3.07692	0.00209155	0.0127601
STYXL1	315.552	0.496543	0.161397	3.07654	0.00209418	0.0127726
SLU7	1560.51	0.440172	0.143102	3.07593	0.0020985	0.0127954
SETD7	887.213	0.598012	0.194428	3.07575	0.00209975	0.0127994
WDR86-AS1	39.4343	-0.932115	0.303086	-3.07542	0.00210208	0.01281
ZBTB7B	1857.23	0.551767	0.179419	3.07531	0.00210286	0.0128111
ANKRD30BL	6.04405	1.48277	0.482176	3.07517	0.00210383	0.0128134
ACCS	157.28	-0.929411	0.302279	-3.07468	0.00210731	0.012831
TRMT2B	527.722	-0.422006	0.137264	-3.07441	0.00210917	0.0128388
HADH	303.582	-0.437282	0.14224	-3.07426	0.00211025	0.0128412
ALG9	98.0702	-0.434097	0.141207	-3.07419	0.00211077	0.0128412
FGF13	103.183	1.4508	0.472014	3.07363	0.00211472	0.0128617
IGLV2-8	212.885	1.11055	0.361357	3.07327	0.00211727	0.0128736
FAM135A	459.926	-0.497971	0.162057	-3.07281	0.00212051	0.0128896
KRT8P34	43.9889	-0.677118	0.22037	-3.07265	0.0021217	0.0128933
ANAPC1P4	44.6728	-0.748146	0.2435	-3.07246	0.00212299	0.0128975
PRKCQ-AS1	888.225	-0.714791	0.23267	-3.07212	0.00212546	0.0129086
F12	29.1653	0.94366	0.307181	3.072	0.00212628	0.0129086
GAD1	4.33586	1.59304	0.518577	3.07196	0.00212661	0.0129086
EVL	4000.9	-0.642817	0.209264	-3.07179	0.00212778	0.0129121
NPTN	1422.78	0.441776	0.143832	3.07147	0.0021301	0.0129226
IL4	3.19919	-1.05833	0.344621	-3.07098	0.00213357	0.0129356
KLHL6	2245.9	0.457974	0.149132	3.07094	0.00213387	0.0129356
LAIR1	2201.26	0.730153	0.237764	3.07092	0.00213403	0.0129356
GPRASP3	52.2947	-0.619592	0.201788	-3.07051	0.00213693	0.0129495
DEPDC7	17.7793	-0.781142	0.25441	-3.07041	0.00213764	0.0129502
RPL10P7	2.40441	-0.847351	0.275997	-3.07014	0.00213956	0.0129582
STK39	401.818	-0.553895	0.180426	-3.06993	0.00214106	0.0129636
PPP1R12A	6619.96	0.468341	0.152566	3.06975	0.00214236	0.0129679
TIMM17B	363.984	0.442045	0.144027	3.06919	0.00214641	0.0129888
PPP1CB	6653.14	0.547067	0.178281	3.06856	0.00215092	0.0130093
GALNTL6	5.56289	1.70852	0.556783	3.06855	0.00215101	0.0130093
KBTBD12	5.47334	1.33936	0.436591	3.06777	0.00215662	0.0130397
TMEM38A	74.945	0.732205	0.238692	3.06757	0.00215809	0.0130427
MSH4	32.4596	0.675634	0.220257	3.06748	0.00215874	0.0130427
PCBP1-AS1	990.875	-0.586247	0.191125	-3.06735	0.00215968	0.0130427
BUB3	1458.49	-0.320923	0.104627	-3.0673	0.00216004	0.0130427
H2BC10	556.028	0.777539	0.253494	3.06728	0.00216013	0.0130427
H2BC9	792.203	0.718872	0.234385	3.06706	0.00216176	0.0130456
RPN1	3748.98	0.399706	0.130326	3.06698	0.00216235	0.0130456
RNU6-681P	20.1535	-0.613532	0.200045	-3.06697	0.00216242	0.0130456
MLKL	1846.46	0.63015	0.205545	3.06576	0.0021712	0.0130926
SERPINI1	124.471	0.559969	0.182655	3.06573	0.00217142	0.0130926
ZKSCAN8	996.434	-0.457427	0.149226	-3.06533	0.00217428	0.0131062
ADAMTS10	145.076	-0.913631	0.298075	-3.0651	0.00217596	0.0131126
PLAAT1	4.17673	-1.10973	0.362106	-3.06466	0.00217914	0.0131282
NMT1	1353.74	0.346316	0.113028	3.06397	0.00218417	0.0131548
PALD1	22.0314	0.969664	0.316483	3.06388	0.00218489	0.0131555
TMEM273	406.22	-0.963064	0.314377	-3.06341	0.00218831	0.0131724
SKAP1-AS2	1.7976	-0.968554	0.316221	-3.0629	0.00219203	0.0131881
ECE1	2586.23	0.612933	0.200116	3.06289	0.00219213	0.0131881
COX7A2	717.899	0.572396	0.186886	3.0628	0.00219275	0.0131881
RSBN1	2311.78	0.484221	0.158116	3.06243	0.00219546	0.0131954
POLK	1474.91	0.430681	0.140634	3.06242	0.00219555	0.0131954
GAREM2	15.6528	-0.738667	0.241207	-3.06238	0.00219583	0.0131954
EVI2A	2105.46	0.892584	0.291475	3.06231	0.00219639	0.0131954
RNU6-1010P	5.32526	-0.77271	0.252346	-3.06211	0.00219786	0.0132006
EOLA2-DT	182.562	-0.60429	0.197374	-3.06165	0.00220124	0.0132172
FBXW11P1	3.19369	-0.760829	0.248521	-3.06142	0.00220287	0.0132233
TNFRSF10D	284.245	0.701812	0.229262	3.06117	0.00220472	0.0132308
SCN11A	6.06894	-0.724514	0.236756	-3.06018	0.00221205	0.0132711
TRDV3	12.849	-0.904206	0.295491	-3.06001	0.00221332	0.013275
PIGP	158.029	-0.433906	0.141822	-3.05952	0.00221692	0.0132929
LATS2	508.332	0.503309	0.164522	3.05922	0.00221914	0.0133026
ALG1L9P	3.18223	-0.810772	0.265073	-3.05868	0.00222317	0.0133195
RNF6	1420.01	0.371417	0.121431	3.05867	0.0022232	0.0133195
CCDC68	13.5401	1.36712	0.447045	3.05813	0.00222726	0.0133401
PRR11	91.8545	0.750844	0.245559	3.05769	0.00223053	0.0133561
RN7SL566P	8.99875	-0.674314	0.220568	-3.05718	0.00223433	0.0133741
FBXO30	1486.07	0.548847	0.179531	3.05712	0.00223478	0.0133741
FGFR1OP2	2805.51	0.501674	0.164107	3.05699	0.00223572	0.013376
TBCA	282.059	0.47886	0.15672	3.05552	0.00224673	0.0134382
RPL23	4526.04	0.838908	0.27457	3.05535	0.00224796	0.0134418
TAF13	199.41	0.599189	0.196121	3.0552	0.0022491	0.013445
MT1E	23.6557	1.12062	0.366841	3.05478	0.00225225	0.01346
ALOX12P2	11.5325	-0.790179	0.258699	-3.05443	0.00225486	0.0134719
LINC00958	6.91195	-1.71776	0.562415	-3.05426	0.00225619	0.0134762
MDN1	2313.68	-0.506695	0.165908	-3.05407	0.00225763	0.0134809
IGKV3-20	1271.33	0.842742	0.27595	3.05397	0.00225836	0.0134809
ATXN7L1	329.801	-0.471776	0.154483	-3.0539	0.00225885	0.0134809
HNRNPCP6	2.19377	-0.887533	0.290637	-3.05375	0.00225999	0.013484
SNORA26	15.0358	-0.615365	0.201558	-3.05304	0.00226538	0.0135125
METTL15	355.414	-0.375525	0.123011	-3.05276	0.00226745	0.0135181
TSEN2	198.161	-0.511875	0.167681	-3.05267	0.00226813	0.0135181
TMC8	1301.54	-0.726857	0.238106	-3.05266	0.0022682	0.0135181
CEBPG	774.48	0.369966	0.121206	3.05238	0.00227038	0.0135219
GALNT1	1964.68	0.471044	0.154322	3.05235	0.0022706	0.0135219
MIR103A2	15.8565	-0.587548	0.192491	-3.05233	0.00227071	0.0135219
GTSCR1	2.81466	-1.00711	0.330012	-3.05173	0.00227525	0.0135452
LINC01762	56.3343	0.880893	0.288676	3.05149	0.00227706	0.0135523
TMEM182	62.0574	-0.451379	0.14794	-3.05109	0.00228011	0.0135667
HPSE	1343.6	0.855299	0.280374	3.05057	0.00228409	0.0135866
SLC44A3	10.2378	1.29831	0.425673	3.05003	0.00228822	0.013607
WWTR1	13.0669	-0.66226	0.217138	-3.04995	0.00228876	0.013607
CBX7	605.604	-0.59874	0.196319	-3.04983	0.00228971	0.0136089
PLEKHG4B	2.38091	-0.947278	0.310633	-3.0495	0.0022922	0.0136183
TUBG1	93.1765	0.553119	0.181383	3.04946	0.00229255	0.0136183
RPL7	5666	0.841551	0.275983	3.04929	0.00229386	0.0136193
SLC2A3P2	52.8602	-1.01002	0.331236	-3.04924	0.00229423	0.0136193
SFMBT1	242.911	-0.465728	0.152738	-3.04919	0.00229461	0.0136193
CPD	7939.88	0.701359	0.230056	3.04864	0.00229878	0.0136403
CDV3	4794.88	0.363441	0.119237	3.04806	0.00230327	0.0136632
SEC61B	639.423	0.439061	0.144063	3.0477	0.00230601	0.0136663
CAAP1	351.237	-0.347651	0.11407	-3.0477	0.00230602	0.0136663
LINC00907	10.5929	-0.816612	0.267946	-3.04767	0.0023062	0.0136663
CCDC187	31.6759	1.24802	0.4095	3.04766	0.00230631	0.0136663
SEC22A	286.53	-0.315465	0.103515	-3.04751	0.00230743	0.0136692
CASP1	4244.6	0.683068	0.224181	3.04694	0.00231181	0.0136914
NSUN6	402.75	-0.341301	0.112022	-3.04674	0.0023134	0.013697
MIR3671	64.8217	-0.70065	0.23003	-3.04591	0.00231974	0.0137308
SYCP2	411.101	0.747397	0.245384	3.04583	0.00232038	0.0137308
GCA	16814.6	0.831444	0.272985	3.04575	0.002321	0.0137308
RNU2-68P	2.56844	-0.852962	0.280063	-3.04561	0.00232211	0.0137336
DPPA4	62.7608	0.940967	0.308979	3.04541	0.00232366	0.0137366
LPP-AS2	61.7916	0.583115	0.191475	3.04538	0.00232389	0.0137366
RGL1	100.244	0.931384	0.305866	3.04507	0.00232624	0.0137467
SMIM10	8.82029	0.980289	0.322075	3.04366	0.00233717	0.0138076
PPP3CB-AS1	259.553	-0.417849	0.137336	-3.04254	0.00234589	0.0138553
DGKG	210.005	-0.648867	0.213278	-3.04235	0.00234738	0.0138595
ZFAND5	4126.31	0.427959	0.140673	3.04222	0.00234839	0.0138595
NBPF12	517.351	-0.474577	0.155998	-3.04221	0.00234852	0.0138595
PCBP4	41.6348	-0.691003	0.227179	-3.04166	0.00235276	0.0138808
PMS2P7	7.04942	-0.69281	0.227788	-3.04147	0.00235425	0.0138858
TMEM232	18.8479	-0.713363	0.234602	-3.04073	0.00236005	0.0139162
PSMC1P1	7.70857	0.885771	0.291383	3.03988	0.00236673	0.0139518
PTTG2	64.983	-0.727017	0.239225	-3.03905	0.00237324	0.0139836
BTNL9	8.23015	-1.12763	0.371049	-3.03903	0.00237341	0.0139836
TES	2701.79	0.356914	0.117449	3.03889	0.00237449	0.0139861
MIR4480	8.75049	-1.00338	0.330198	-3.03871	0.00237592	0.0139907
AATK	562.038	0.965519	0.317811	3.03803	0.0023813	0.0140186
ZNF705EP	9.02225	-0.769375	0.253262	-3.03786	0.00238263	0.0140226
AK8	4.27418	-0.924387	0.304355	-3.0372	0.00238785	0.0140495
ZBTB4	578.418	-0.53846	0.177303	-3.03695	0.00238983	0.0140574
TRBD1	26.0639	-0.707022	0.23289	-3.03586	0.0023985	0.0141045
ACTR1A	1406.89	0.361918	0.119242	3.03517	0.002404	0.014133
MRPL28	369.948	0.534259	0.176029	3.03507	0.0024048	0.0141339
METAP1	487.85	-0.392749	0.129415	-3.0348	0.00240698	0.0141402
PCDHGC4	2.71613	-0.848211	0.279497	-3.03477	0.00240718	0.0141402
EEF1DP3	108.523	-0.670332	0.221007	-3.03308	0.00242069	0.0142158
LPL	21.5469	1.46162	0.482031	3.0322	0.00242776	0.0142534
DEPDC1P2	42.878	0.703779	0.232117	3.032	0.00242941	0.0142584
NFIA	158.694	-0.686145	0.226306	-3.03193	0.00242992	0.0142584
CRISPLD1	5.15306	1.2991	0.428491	3.03181	0.00243096	0.0142606
RLIM	4680.81	0.441872	0.145762	3.03146	0.00243373	0.014273
TACSTD2	25.8551	1.60393	0.529118	3.03132	0.00243485	0.0142757
ACTG1P20	29.3533	-0.518962	0.171276	-3.02997	0.00244582	0.0143361
PSMB3	1942.23	0.492675	0.162608	3.02984	0.00244685	0.0143383
TRAV10	17.4234	-0.695527	0.229584	-3.02951	0.00244947	0.0143483
ABCA3	22.1611	-0.715547	0.236196	-3.02946	0.00244988	0.0143483
GARRE1	513.089	-0.541975	0.178907	-3.02936	0.00245071	0.0143493
RAP2C	1303.49	0.472127	0.155863	3.02912	0.00245268	0.0143569
ATOSBP1	2.67953	-0.884351	0.291991	-3.0287	0.00245612	0.0143708
RGMA	4.19549	1.40334	0.463354	3.02866	0.00245638	0.0143708
SFRP5	1.76095	-0.925189	0.305508	-3.02836	0.00245885	0.0143813
IGLV7-46	95.6346	1.07918	0.356382	3.02815	0.00246058	0.0143876
NUDT13	41.3375	-0.565564	0.186794	-3.02774	0.00246386	0.0144029
KLHL22	391.401	-0.551344	0.182131	-3.02719	0.00246839	0.0144212
LINC00265	43.4731	-0.558442	0.184478	-3.02714	0.0024688	0.0144212
ATP5F1B	5262.23	0.389689	0.128733	3.02712	0.002469	0.0144212
YAF2	982.721	-0.381971	0.126189	-3.02697	0.00247019	0.0144223
SYNJ2BP	522.37	-0.434159	0.143434	-3.0269	0.00247073	0.0144223
RPL31	3884.85	0.879163	0.290455	3.02685	0.00247118	0.0144223
RAD18	286.793	-0.430302	0.142198	-3.02608	0.00247743	0.0144549
NLGN4Y	3.36455	-0.976555	0.322726	-3.02595	0.00247849	0.014456
LYPLAL1-DT	9.77999	-0.770532	0.254646	-3.0259	0.00247896	0.014456
TRBV3-1	39.2427	-0.771338	0.254976	-3.02514	0.00248521	0.0144886
ERLIN2	740.784	0.394212	0.130324	3.02485	0.00248753	0.0144982
CAPNS1	581.172	0.482792	0.159619	3.02466	0.00248915	0.0145038
VNN2	27270.3	0.846804	0.280115	3.02305	0.00250238	0.0145769
MAPK8IP1P2	13.0917	2.50183	0.827652	3.0228	0.00250449	0.0145853
SPTSSA	352.665	0.759301	0.25122	3.02245	0.00250737	0.0145981
PSMB4	1958	0.383236	0.1268	3.02236	0.00250809	0.0145984
MAP10	112.871	0.521614	0.172608	3.02195	0.00251153	0.0146145
SLC16A3	3994.39	0.715568	0.236812	3.02168	0.00251379	0.0146237
NIBAN2	367.437	0.760064	0.251584	3.02112	0.00251843	0.0146468
PI16	28.6583	-0.820553	0.271636	-3.02078	0.00252122	0.0146591
CPEB3	282.73	0.431229	0.142774	3.02036	0.00252472	0.0146755
AARS1	705.744	0.486092	0.160951	3.02012	0.00252671	0.0146831
CFL1P1	6.51828	-0.657995	0.217904	-3.01966	0.00253058	0.0147017
WDR73	505.76	-0.384852	0.127454	-3.01954	0.00253163	0.0147038
GTF2IP20	55.1618	-0.454642	0.150631	-3.01825	0.00254241	0.0147625
TTF2	382.212	-0.468427	0.155204	-3.01814	0.00254333	0.0147639
TRBV6-5	50.4394	-0.814123	0.269812	-3.01737	0.00254977	0.0147973
COPZ2	7.71268	-0.757415	0.251044	-3.01706	0.00255238	0.0148085
PIMREG	10.426	1.27492	0.422719	3.016	0.00256132	0.0148557
TRAV8-1	17.6487	-0.806145	0.267295	-3.01593	0.00256189	0.0148557
P4HTM	325.095	-0.494054	0.163825	-3.01575	0.00256346	0.0148608
FAM13A-AS1	999.199	-0.581137	0.192717	-3.0155	0.00256554	0.0148689
ZNF132	187.174	-0.536196	0.177819	-3.0154	0.00256637	0.0148697
RGS16	15.7057	1.02844	0.341101	3.01507	0.00256922	0.0148823
TLCD2	16.5299	0.933224	0.309589	3.0144	0.00257489	0.0149111
GAN	518.74	-0.344484	0.114299	-3.01389	0.00257921	0.0149321
PCDHGA10	7.64301	-0.800476	0.265625	-3.01356	0.002582	0.0149443
DHX35	279.101	-0.396903	0.131738	-3.01282	0.00258831	0.0149768
KCTD10P1	3.3956	-0.977887	0.324629	-3.01232	0.0025926	0.0149976
MAML2	1179.08	-0.547827	0.181886	-3.01193	0.00259592	0.0150128
DCAF4L1	59.4042	0.759201	0.252097	3.01154	0.00259925	0.015028
CDH24	7.28944	-0.749979	0.249047	-3.0114	0.0026005	0.0150313
NBPF3	151.891	-0.944931	0.3139	-3.01029	0.00260995	0.0150819
IFNAR1	5080.55	0.480547	0.159714	3.0088	0.00262279	0.0151469
IFI35	820.812	1.06247	0.353124	3.00876	0.00262318	0.0151469
MIR505	9.7956	-0.727073	0.241653	-3.00874	0.00262331	0.0151469
HSPE1P3	11.1233	-0.703162	0.233722	-3.00854	0.00262509	0.0151532
LINC02257	4.7418	-0.987894	0.328424	-3.00798	0.00262988	0.0151755
XRRA1	327.987	-0.853608	0.283792	-3.00786	0.00263095	0.0151755
HCG4B	15.346	0.994471	0.330625	3.00785	0.00263106	0.0151755
SLC7A8	13.71	-1.21984	0.405572	-3.0077	0.00263237	0.0151791
FANCD2	379.729	-0.435732	0.144912	-3.00688	0.00263947	0.0152159
THADA	1689.42	-0.381737	0.126959	-3.00679	0.00264025	0.0152164
DPM1	531.08	0.464022	0.154335	3.00658	0.00264204	0.0152226
JCAD	5.78419	1.21213	0.403228	3.00607	0.00264646	0.0152351
NPHP3-ACAD11	4.34832	-0.787129	0.261848	-3.00605	0.00264665	0.0152351
ASB7	893.097	0.337166	0.112166	3.00595	0.0026475	0.0152351
SH2D1A	700.74	-0.663792	0.220827	-3.00593	0.00264768	0.0152351
ANKRD2	4.69573	1.14682	0.381521	3.00593	0.00264772	0.0152351
GLMN	231.012	-0.485858	0.161642	-3.00578	0.00264904	0.0152387
ALPK3	43.3115	0.954321	0.31758	3.00498	0.00265597	0.0152745
LINC00896	24.2611	-0.653832	0.217618	-3.00449	0.00266027	0.0152951
MIR8066	7.53891	-0.785399	0.261415	-3.00441	0.00266096	0.0152951
CTSH	1450.71	0.626491	0.208561	3.00388	0.00266561	0.0153177
MAGIX	29.9339	0.504413	0.167933	3.00366	0.00266756	0.0153249
IDO2	5.06664	-0.995295	0.331396	-3.00334	0.00267038	0.015335
RNU6-979P	11.6469	-0.844192	0.281089	-3.00329	0.00267074	0.015335
RIPK3	235.86	0.458694	0.15274	3.00311	0.00267239	0.0153404
PRR5	194.113	-0.770526	0.256587	-3.00299	0.00267344	0.0153423
INTS6L	1272.15	-0.339823	0.11317	-3.00276	0.00267541	0.0153429
FER1L4	17.3732	1.11353	0.370835	3.00276	0.00267548	0.0153429
ZNF320	200.33	-0.493797	0.164449	-3.00273	0.00267566	0.0153429
IGHJ1P	7.54937	1.26388	0.42093	3.00259	0.00267689	0.0153459
CCNL2P1	46.6226	-0.642605	0.214044	-3.00221	0.00268025	0.0153611
SEMA6A-AS1	77.5013	-0.628527	0.209362	-3.0021	0.00268124	0.0153627
MIRLET7A1HG	269.867	-0.418498	0.139423	-3.00164	0.00268533	0.0153821
TIMM8B	222.312	0.599905	0.199881	3.00131	0.00268817	0.0153943
WASH3P	98.1507	-0.593135	0.197637	-3.00113	0.00268975	0.0153993
ARMCX5	182.381	-0.394269	0.131378	-3.00103	0.00269066	0.0154004
TIMP3	6.9997	1.85027	0.616643	3.00055	0.00269494	0.0154208
KCNH7	5.14574	1.48948	0.496422	3.00043	0.00269597	0.0154226
YPEL1	236.121	-0.595082	0.198352	-3.00014	0.00269857	0.0154334
SNORD99	7.44373	-0.651786	0.217273	-2.99984	0.0027012	0.0154444
HYAL4	1.6639	-0.983526	0.327894	-2.99952	0.00270404	0.0154565
RNF115	936.094	-0.32232	0.107465	-2.99931	0.00270594	0.0154633
PLIN2	916.445	0.707787	0.235999	2.99911	0.0027077	0.0154693
STAT3	5156.95	0.53758	0.17929	2.99839	0.00271413	0.0155019
SIGLEC14	147.248	1.25959	0.420124	2.99813	0.00271639	0.0155108
EIF4H	2635.35	0.351739	0.11733	2.99786	0.00271879	0.0155181
COX7C	1048.41	0.675748	0.225413	2.99783	0.00271911	0.0155181
KRT8P33	81.439	-0.67806	0.226197	-2.99765	0.00272067	0.0155229
SMKR1	7.9165	-0.724411	0.24167	-2.99752	0.0027219	0.0155258
KRT73	32.2689	-1.05637	0.352462	-2.99712	0.00272547	0.0155422
CNEP1R1	1072.55	0.455826	0.1521	2.99688	0.00272755	0.0155499
SETD6	181.394	-0.48151	0.160677	-2.99677	0.0027286	0.0155518
TP53INP2	42.6238	-0.788864	0.26325	-2.99664	0.00272975	0.0155542
MYO19	401.047	-0.434309	0.144943	-2.99641	0.00273175	0.0155615
SMAD7	79.6395	-0.634114	0.211635	-2.99626	0.00273316	0.0155655
RALGDS	565.652	-0.655479	0.218806	-2.9957	0.00273813	0.0155897
SATB1-AS1	860.44	-0.696479	0.232533	-2.99518	0.00274284	0.0156124
LARP1P1	12.0997	0.989288	0.330376	2.99443	0.00274959	0.0156467
PSMC3	570.987	0.375914	0.125555	2.99402	0.00275327	0.0156636
PIGB	911.744	-0.542224	0.181124	-2.99366	0.00275654	0.015678
C1orf50	48.1302	-0.405189	0.135361	-2.9934	0.00275885	0.015687
LPP	3161.44	-0.422702	0.141218	-2.99325	0.00276023	0.0156898
TMPO-AS1	75.2022	0.481632	0.160909	2.99319	0.00276078	0.0156898
BCL2	2559.03	-0.608041	0.203154	-2.993	0.00276248	0.0156953
MTND1P32	5.51176	-0.822179	0.274772	-2.99223	0.00276952	0.0157312
ENO2	94.2363	-0.70729	0.236393	-2.99201	0.00277145	0.0157381
MYCT1	42.4928	-0.838365	0.280223	-2.99178	0.00277353	0.0157408
ST18	5.90902	-0.930258	0.310943	-2.99173	0.00277405	0.0157408
STX10	1055.01	0.506502	0.169301	2.99172	0.00277412	0.0157408
LINC00891	7.61778	-0.739802	0.247301	-2.99151	0.00277605	0.0157477
TAS2R13	56.2702	-0.816524	0.272962	-2.99135	0.00277747	0.0157516
MICE	16.7092	-0.866972	0.289847	-2.99114	0.0027794	0.0157584
PARP4	3861.93	0.46459	0.155353	2.99054	0.00278483	0.0157851
CLTC	6864.7	0.4857	0.16244	2.99003	0.00278947	0.0158072
SERPINC1	9.54781	1.24833	0.417515	2.9899	0.00279073	0.0158082
ATOH8	21.4865	1.29217	0.432186	2.98985	0.0027911	0.0158082
CNBP	5664.92	0.386553	0.129296	2.98967	0.00279277	0.0158135
RNF13	4025.32	0.520384	0.17407	2.98952	0.0027942	0.0158175
LPCAT3	450.184	0.472445	0.15808	2.98865	0.00280216	0.0158584
RPL5P8	1.74037	-0.943768	0.315839	-2.98813	0.00280687	0.0158809
RPF2	228.837	0.338522	0.113294	2.988	0.00280808	0.0158836
HGD	46.3235	-0.677571	0.226773	-2.98789	0.00280915	0.0158846
THEMIS2	6135.09	0.539329	0.180509	2.98782	0.00280973	0.0158846
LRRC37A4P	362.544	-0.869066	0.290943	-2.98707	0.00281666	0.0159146
TXNDC17	279.582	0.484809	0.162308	2.98697	0.00281757	0.0159146
VIPR2	9.01407	-0.857099	0.286947	-2.98696	0.00281768	0.0159146
SEPTIN7P2	256.536	-0.370825	0.124149	-2.98693	0.00281797	0.0159146
OSTM1	1868.71	0.423147	0.141672	2.9868	0.00281911	0.0159169
IRS2	845.932	0.75017	0.251204	2.9863	0.00282376	0.015939
ACOD1	5.33852	1.90481	0.637891	2.9861	0.00282557	0.0159451
ST3GAL3	87.5648	-0.541387	0.18133	-2.98565	0.00282977	0.0159646
ZNF875	561.841	-0.456626	0.152945	-2.98555	0.00283064	0.0159654
SFXN2	138.925	-0.660172	0.221145	-2.98525	0.00283346	0.0159771
MIR550A1	12.0726	-0.656613	0.219963	-2.9851	0.00283484	0.0159808
SERPING1	371.613	1.86732	0.625579	2.98494	0.00283632	0.0159844
ABHD1	6.28966	-0.723747	0.242472	-2.98487	0.00283697	0.0159844
PPP1R9A	115.156	0.862684	0.289073	2.98431	0.00284218	0.0160096
TRAV9-2	44.7224	-0.735559	0.246617	-2.9826	0.0028581	0.0160928
NPR2	37.3187	-0.683208	0.229067	-2.98257	0.00285843	0.0160928
RBMX2P3	4.15778	-0.846312	0.283814	-2.98192	0.00286443	0.0161224
C6orf136	56.8652	-0.494338	0.165793	-2.98167	0.00286684	0.0161317
COPG1	1606.32	0.408607	0.137073	2.98094	0.00287365	0.0161659
PHOSPHO2	47.0369	-0.586234	0.196709	-2.98021	0.00288055	0.0162005
AOC3	35.0719	-0.891173	0.299074	-2.97978	0.00288459	0.016219
MS4A3	185.749	1.39628	0.468603	2.97966	0.00288571	0.0162211
FAHD2A	152.107	-0.440553	0.147862	-2.9795	0.00288723	0.0162243
C17orf97	10.1774	1.31589	0.441656	2.97944	0.00288778	0.0162243
MOXD1	42.783	0.749791	0.251667	2.97929	0.00288916	0.0162256
H3P31	19.5361	-0.667363	0.224007	-2.9792	0.00289002	0.0162256
CYP46A1	5.22579	-0.899157	0.301819	-2.97913	0.00289071	0.0162256
IGHV1-18	195.024	0.888124	0.298119	2.9791	0.00289101	0.0162256
TRAV35	15.7339	-0.784589	0.263422	-2.97845	0.00289713	0.0162556
MIR590	31.1297	-0.573211	0.192463	-2.97829	0.00289859	0.0162556
MRPL15	225.013	0.450059	0.151117	2.97822	0.0028993	0.0162556
LYPD6B	3.4644	-1.01107	0.339489	-2.97821	0.00289936	0.0162556
SPATS2L	326.755	1.38105	0.463814	2.97759	0.00290526	0.0162845
IGHV3-69-1	12.7148	1.2017	0.403605	2.97741	0.00290693	0.0162897
ARHGEF9-IT1	5.43127	-0.760632	0.255521	-2.97679	0.00291283	0.0163185
CNNM3	223.26	-0.601539	0.202106	-2.97635	0.00291703	0.0163378
NRIP1	1833.89	0.417442	0.140265	2.97609	0.00291947	0.0163472
MAEA	1238.79	0.59974	0.201548	2.97567	0.00292349	0.0163655
GJD3-AS1	16.636	0.772973	0.259835	2.97486	0.00293123	0.0164034
RPS12P7	7.27776	-0.727147	0.244435	-2.9748	0.00293177	0.0164034
ZNF235	339.989	-0.406834	0.136781	-2.97435	0.00293609	0.0164233
TERF2IP	2087.99	0.539577	0.181465	2.97345	0.00294472	0.0164673
MMP25-AS1	77.7585	-0.668287	0.224761	-2.97333	0.00294591	0.0164697
PRDM11	95.1149	-0.657746	0.221283	-2.97242	0.00295463	0.0165142
PRG3	4.45465	2.06895	0.696139	2.97204	0.0029583	0.0165304
USP28	922.77	-0.43806	0.147402	-2.97186	0.00295997	0.0165355
COG1	320.704	-0.419734	0.141263	-2.97129	0.00296547	0.016562
FAR2P2	4.02122	-0.849449	0.286035	-2.96974	0.00298053	0.0166418
PKIA	307.899	-0.547628	0.184408	-2.96965	0.00298138	0.0166423
BEX1	8.01525	1.51502	0.510189	2.96953	0.00298253	0.0166437
SLC20A2	385.906	-0.405912	0.136696	-2.96946	0.00298323	0.0166437
DTX3	30.1341	-0.813721	0.274037	-2.96939	0.00298394	0.0166437
TPST1	338.89	1.12886	0.380228	2.9689	0.00298863	0.0166656
MAD2L1BP	381.135	0.411321	0.138559	2.96855	0.00299208	0.0166768
RNF139-DT	111.985	-0.438331	0.147659	-2.96854	0.00299219	0.0166768
PPIAP30	7.5903	-0.848187	0.285746	-2.96833	0.00299428	0.0166842
CD6	651.591	-0.812855	0.273953	-2.96713	0.00300591	0.0167391
RAD23BP1	25.9968	-0.756532	0.254973	-2.9671	0.00300619	0.0167391
CARF	405.148	-0.397277	0.133895	-2.96708	0.00300646	0.0167391
GALNT4	60.2183	0.608159	0.204989	2.96679	0.0030093	0.0167472
RPS26P18	4.27051	-0.731686	0.246627	-2.96677	0.00300946	0.0167472
MIR1294	3.85488	-0.788566	0.265833	-2.9664	0.00301312	0.0167633
COG2	714.907	-0.342233	0.115456	-2.96419	0.00303483	0.0168797
IGKV2-30	171.585	1.1645	0.392916	2.96373	0.00303938	0.0169007
NFKBIL1	74.5485	0.564459	0.190479	2.96336	0.00304302	0.0169166
LPAR4	3.22462	-0.910734	0.307381	-2.96288	0.00304778	0.0169387
AIF1	2019.68	0.651365	0.219869	2.96251	0.00305145	0.0169547
DERA	489.058	0.34744	0.117289	2.96226	0.00305393	0.0169614
DEPTOR	21.13	-0.606203	0.204644	-2.96223	0.00305421	0.0169614
ARPC2	9191.1	0.354816	0.119798	2.96179	0.0030586	0.0169781
TWF1	967.781	0.548617	0.185233	2.96177	0.00305879	0.0169781
MCC	72.7367	-0.815663	0.275409	-2.96164	0.00306003	0.0169806
STAB1	1451.72	0.917887	0.309951	2.9614	0.00306249	0.0169899
CORO2B	34.6768	1.17762	0.39767	2.96129	0.00306351	0.0169913
LINC00892	12.6628	-0.806736	0.272458	-2.96096	0.00306686	0.0170045
DERL3	102.544	0.799183	0.269915	2.96087	0.00306767	0.0170045
SBNO2	2511.94	0.788432	0.266289	2.96082	0.00306826	0.0170045
DNAJB1	1920.14	1.21377	0.41006	2.95997	0.00307668	0.0170434
PCMTD2	2014.05	-0.452956	0.153028	-2.95995	0.00307685	0.0170434
ZBTB39	247.714	-0.475038	0.160495	-2.95983	0.00307808	0.0170459
MMP23B	2.5885	-0.862396	0.291385	-2.95964	0.00307997	0.0170511
ZFP14	584.77	-0.333019	0.112522	-2.95958	0.00308059	0.0170511
TAS2R6P	16.3501	-0.724941	0.24496	-2.95942	0.00308218	0.0170555
COQ2	338.697	0.489859	0.165544	2.95908	0.0030856	0.0170701
UBE2R2-AS1	5.22752	1.01085	0.341664	2.95861	0.00309027	0.0170905
TRBV7-9	76.0486	-0.82689	0.279491	-2.95855	0.00309087	0.0170905
RAD50	100.405	-0.469348	0.158664	-2.95813	0.00309512	0.0171096
FAAH2	107.341	-0.660872	0.223423	-2.95794	0.00309698	0.0171156
BUD31	563.799	0.38989	0.131833	2.95745	0.00310195	0.0171386
CDK20	29.9331	-0.60563	0.204866	-2.95623	0.00311424	0.0172022
TRBV25-1	17.2709	-0.728071	0.246296	-2.95608	0.0031158	0.017204
TKT	8007.07	0.510963	0.172854	2.95604	0.00311616	0.017204
CACYBP	871.139	0.702836	0.237785	2.95577	0.00311893	0.0172117
TIRAP-AS1	3.6872	-0.709873	0.240167	-2.95575	0.00311914	0.0172117
MKS1	83.6666	-0.497752	0.168415	-2.95551	0.0031215	0.0172203
EPB41L3	648.636	0.761905	0.25783	2.95507	0.00312603	0.0172409
SSH1	1161.54	0.598148	0.202437	2.95473	0.00312941	0.0172552
GINS2	62.4558	0.83494	0.282611	2.95438	0.00313302	0.0172706
RNU6-2	29.4678	1.52009	0.514607	2.95389	0.00313799	0.0172905
HMGCR	1846.52	0.410144	0.13885	2.95386	0.00313822	0.0172905
H4C2	739.317	0.5375	0.181993	2.95341	0.00314283	0.0173115
ATP6AP2	2557.21	0.411415	0.139342	2.95254	0.00315167	0.0173558
CDK5RAP1	385.864	-0.365531	0.123862	-2.95113	0.00316618	0.0174274
TGFA	1088.5	0.758119	0.256893	2.95111	0.00316638	0.0174274
PLXNC1	15831.1	0.611014	0.20705	2.95104	0.00316708	0.0174274
DCTN6	175.628	0.445387	0.150961	2.95034	0.0031742	0.0174621
OAZ2	1436.45	-0.475974	0.161335	-2.95022	0.00317548	0.0174647
SNORD3B-1	51.4461	1.19919	0.406529	2.94983	0.00317949	0.0174783
LILRA4	30.479	-1.01727	0.34486	-2.94982	0.00317962	0.0174783
STRADB	5929.93	-1.33624	0.453004	-2.94974	0.00318037	0.0174783
MIR576	18.0046	-0.622624	0.211084	-2.94964	0.00318142	0.0174797
PRELID3BP4	2.12567	-0.881491	0.298871	-2.9494	0.00318388	0.0174887
SLC25A16	447.288	-0.328876	0.111514	-2.9492	0.00318597	0.0174958
CASP3	1359.11	0.468418	0.158956	2.94684	0.00321038	0.0176254
ZNF815P	177.714	-0.532803	0.180841	-2.94625	0.0032165	0.0176526
CHD6	2000.86	-0.429153	0.145666	-2.94614	0.00321762	0.0176526
RCC1	303.066	0.521543	0.177027	2.94613	0.00321778	0.0176526
PTCD2	283.599	-0.400738	0.136044	-2.94565	0.00322279	0.0176756
SDHAP4	391.455	-0.396291	0.134556	-2.94518	0.00322772	0.0176959
SH2D4B	10.9176	0.709138	0.240783	2.94514	0.00322813	0.0176959
LYRM1	533.764	0.521788	0.177182	2.94492	0.00323039	0.0177038
FUT4	496.713	0.424015	0.143994	2.94467	0.00323297	0.0177135
CNTLN	313.048	0.560798	0.190467	2.94432	0.0032366	0.0177289
SARM1	153.461	-0.656823	0.223094	-2.94415	0.00323847	0.0177316
TRIM51BP	2.69235	-1.09876	0.373223	-2.94397	0.00324031	0.0177316
RARA-AS1	182.803	0.734676	0.249554	2.94396	0.00324043	0.0177316
ZDHHC12-DT	24.9266	0.792511	0.269204	2.9439	0.003241	0.0177316
SNORD96B	4.34377	-0.744753	0.252983	-2.94389	0.00324119	0.0177316
PMS2P3	165.941	-0.407427	0.138427	-2.94326	0.00324779	0.0177632
ST3GAL5	782.825	-0.56441	0.191819	-2.9424	0.00325679	0.0178079
RNF145	2492.67	0.401378	0.136419	2.94225	0.0032584	0.0178123
DISC1	1051.31	0.608385	0.206796	2.94195	0.00326154	0.0178249
SEC23A	1682.12	0.335328	0.114007	2.9413	0.00326839	0.0178579
FAM241B	6.15303	-0.80187	0.272655	-2.94097	0.00327184	0.0178722
DNAJB5	31.1338	-0.727969	0.247542	-2.94079	0.00327375	0.0178781
ACAA1	1412.05	0.420741	0.143098	2.94024	0.00327958	0.0179055
SNORD56B	9.60459	-0.982645	0.33422	-2.94012	0.00328087	0.017908
GATM	78.0426	0.74974	0.255013	2.94	0.00328207	0.0179092
TPP1	1103.35	0.636957	0.216657	2.93994	0.00328275	0.0179092
RPL21P32	8.24296	-0.904668	0.307737	-2.93974	0.00328487	0.0179119
DGKK	16.08	-1.12833	0.38382	-2.93974	0.0032849	0.0179119
UBE2T	51.418	0.630201	0.214384	2.93959	0.00328643	0.0179136
RPS3AP37	4.92907	-0.762211	0.259295	-2.93955	0.00328686	0.0179136
ARHGEF5	24.1682	-0.70282	0.239112	-2.9393	0.00328956	0.0179238
STAG2	9064.26	0.420781	0.143183	2.93876	0.00329528	0.0179476
APOL4	34.1858	1.88873	0.642712	2.93869	0.00329607	0.0179476
CCZ1P1	111.682	-0.469458	0.159753	-2.93865	0.00329641	0.0179476
CELA1	9.10048	1.01612	0.345816	2.93832	0.00329997	0.0179583
FBXO38-DT	29.8925	0.788777	0.268451	2.93826	0.00330065	0.0179583
TNPO1	6316.89	0.386259	0.13146	2.93823	0.00330092	0.0179583
SLC4A9	4.85061	1.32079	0.449532	2.93816	0.00330169	0.0179583
RACK1P1	6.20599	-0.649303	0.221011	-2.93788	0.0033046	0.0179696
EEF1B2	2301.55	0.690452	0.235027	2.93776	0.00330593	0.0179723
USP53	658.488	-0.613751	0.208929	-2.9376	0.00330762	0.017975
ZNHIT1P1	2.71327	-0.773927	0.263459	-2.93756	0.00330809	0.017975
HADHB	2061.82	0.332306	0.11315	2.93686	0.0033155	0.0180108
NFATC3	2735.12	-0.404118	0.137621	-2.93646	0.00331981	0.0180296
ATP5MG	1192.52	0.40944	0.139452	2.93607	0.00332404	0.0180481
CD151	446.66	0.730366	0.248775	2.93586	0.00332629	0.0180528
TRAF3IP3	3384.64	-0.384467	0.130957	-2.93583	0.00332657	0.0180528
C6orf163	148.892	-0.536605	0.182833	-2.93494	0.00333608	0.0180999
RAB19	23.3065	0.862845	0.294004	2.9348	0.00333759	0.0181035
ARL4AP2	20.0746	1.00443	0.342451	2.93306	0.00335637	0.0182009
DPH3	590.475	0.470667	0.160484	2.9328	0.00335916	0.0182114
MRE11	1021.84	-0.370717	0.126411	-2.93264	0.00336098	0.0182167
UBTD2	226.519	0.390921	0.133316	2.93229	0.00336471	0.0182324
ADGRE1	1957.47	0.957224	0.3265	2.93178	0.00337028	0.0182483
LUC7L2	730.017	-0.421404	0.143738	-2.93174	0.00337065	0.0182483
CLDND2	36.0616	-0.81499	0.27799	-2.93172	0.00337088	0.0182483
PCBD2	184.911	-0.44225	0.15085	-2.93171	0.00337101	0.0182483
LRRC59	861.583	0.393496	0.134243	2.93123	0.00337618	0.0182687
ABHD12	108.641	-0.544233	0.185669	-2.93121	0.00337646	0.0182687
RNU7-103P	2.94825	-0.864862	0.295105	-2.93069	0.00338205	0.0182943
LINC00649	468.672	-0.738523	0.252023	-2.93037	0.00338554	0.0183086
RNF216P1	200.217	-0.493528	0.168467	-2.92952	0.00339481	0.0183541
SLC38A1	7473.59	-0.445819	0.152188	-2.92941	0.00339607	0.0183564
CEP95	735.442	-0.398476	0.136035	-2.92922	0.00339816	0.0183631
NBPF2P	4.98983	-0.938237	0.320344	-2.92884	0.00340227	0.0183807
BTN3A3	1446.75	-0.620054	0.211729	-2.92852	0.00340576	0.018395
PLPBP	946.301	0.350515	0.119697	2.92836	0.00340758	0.0183991
SNORA15	2.2307	-0.831994	0.284122	-2.9283	0.00340822	0.0183991
WSB2	1014.57	0.500877	0.171121	2.92704	0.00342208	0.0184694
LHFPL1	4.15846	-0.800932	0.273659	-2.92675	0.00342526	0.0184819
NARF-AS2	17.9144	0.683464	0.23353	2.92666	0.00342621	0.0184824
ERLEC1	845.018	0.396506	0.135488	2.9265	0.00342799	0.0184874
SERTAD4BP	8.1183	1.20681	0.41241	2.92623	0.00343098	0.018499
GMFB	1900.15	0.528069	0.180497	2.92564	0.00343744	0.0185273
SMTN	32.0277	0.835368	0.285538	2.9256	0.00343796	0.0185273
MACIR	233.717	0.747979	0.255684	2.9254	0.0034401	0.0185343
RPL10P19	14.1726	-0.954405	0.326373	-2.92428	0.00345255	0.0185967
KCNAB3	20.2696	-0.678738	0.232128	-2.92398	0.00345588	0.01861
PPP2R3C	1124.75	0.46628	0.159474	2.92385	0.00345728	0.0186129
ZNF891	489.675	-0.480116	0.164219	-2.92364	0.00345967	0.0186212
UVSSA	462.316	-0.517563	0.177045	-2.92334	0.00346302	0.0186346
CCDC28A-AS1	10.7451	-0.628299	0.214933	-2.92323	0.0034642	0.0186363
ARHGDIB	12026.7	0.46904	0.160463	2.92304	0.00346628	0.0186394
FGF13-AS1	4.8544	1.5593	0.533453	2.92302	0.0034665	0.0186394
EEF1A1P19	19.4519	-0.554796	0.189824	-2.92269	0.00347017	0.0186545
NSMCE4A	477.978	-0.380752	0.130283	-2.9225	0.00347228	0.0186612
OLFM2	38.1249	-0.809645	0.277088	-2.92198	0.00347813	0.0186881
PAAF1	190.62	-0.384584	0.13163	-2.92171	0.00348118	0.0186998
DBI	519.312	0.491222	0.168144	2.92144	0.00348422	0.0187115
MAB21L3	55.568	1.10642	0.378769	2.92109	0.0034881	0.0187277
VSIR	7526.63	0.573507	0.196343	2.92094	0.00348975	0.0187319
MAOB	15.9223	1.28053	0.438414	2.92083	0.00349104	0.0187325
FAT4	33.3965	-1.01941	0.349019	-2.92078	0.00349158	0.0187325
PSENEN	293.01	0.473367	0.16208	2.92058	0.00349378	0.0187364
MRPL33	340.555	0.383494	0.131308	2.92056	0.00349405	0.0187364
IGKV1-16	217.545	0.933101	0.319564	2.91992	0.00350121	0.0187702
ZFP57	14.6589	-1.83388	0.628082	-2.91981	0.00350247	0.0187723
PLEKHO2	1293.27	0.533302	0.182681	2.91931	0.00350807	0.0187945
GPBP1	3773.87	0.436717	0.149597	2.91928	0.00350836	0.0187945
CARMIL3	18.9748	-0.908135	0.311091	-2.91919	0.00350939	0.0187954
FAM20C	62.1488	0.840681	0.288048	2.91854	0.00351669	0.0188299
NTRK1	5.241	-0.928677	0.318228	-2.91827	0.00351975	0.0188416
ANXA2	4103.43	0.514986	0.176479	2.91812	0.00352146	0.0188418
SLC38A6	196.162	-0.533719	0.182898	-2.91812	0.00352153	0.0188418
BAG1	1733.09	-0.925232	0.317156	-2.91728	0.00353101	0.0188879
MAOA	52.0965	1.80393	0.618391	2.91713	0.00353264	0.0188919
PPCS	594.011	0.309679	0.106168	2.91688	0.00353553	0.0189001
GPM6A	51.4394	1.38739	0.475647	2.91684	0.00353592	0.0189001
MYBPH	4.51188	-1.17812	0.40392	-2.91672	0.00353731	0.0189029
HSPD1P16	1.775	-0.933539	0.320093	-2.91646	0.00354029	0.0189141
DOCK9-DT	12.9229	-0.663334	0.227492	-2.91585	0.00354722	0.0189429
STMN3	378.331	-0.663765	0.227647	-2.91576	0.00354821	0.0189429
LOXHD1	167.484	0.965562	0.331154	2.91575	0.0035483	0.0189429
UQCR10	516.377	0.410308	0.140738	2.91542	0.00355216	0.0189588
MARK2P18	42.3205	-0.652078	0.223708	-2.91487	0.00355838	0.0189874
SDHAF3	200.964	0.738466	0.253363	2.91466	0.00356076	0.0189954
POLR1HASP	526.484	-0.490669	0.168363	-2.91435	0.0035643	0.0190096
LINC01058	10.3955	0.803022	0.275563	2.91411	0.00356705	0.0190196
IVNS1ABP	5807.75	0.487553	0.167347	2.91343	0.00357483	0.0190564
ZNF683	19.0156	-1.1678	0.400898	-2.91296	0.00358022	0.0190804
CADPS2	5.1269	1.30867	0.449317	2.91257	0.00358466	0.0190994
ZFP36L2	2132.23	-0.526746	0.180862	-2.91242	0.00358636	0.0191013
IGLC2	1977.48	1.0039	0.344706	2.91234	0.00358731	0.0191013
PRKAR1B-AS1	63.7204	0.841449	0.288928	2.91231	0.00358767	0.0191013
HIVEP3	119.543	-0.772913	0.265426	-2.91197	0.00359159	0.0191175
PFDN1P2	20.2315	0.847221	0.290953	2.91188	0.00359265	0.0191184
VDR	191.372	0.593448	0.203832	2.91145	0.00359756	0.0191399
PLGLB2	25.391	-0.866889	0.297794	-2.91103	0.00360236	0.0191607
NSA2	1024.83	0.421748	0.144886	2.9109	0.00360386	0.019164
AZIN2	20.5255	-0.840152	0.288692	-2.9102	0.00361195	0.0192023
LINC01504	98.3933	-0.698608	0.240091	-2.90977	0.00361696	0.0192242
PLEKHA7	29.0897	-0.728305	0.250322	-2.90947	0.00362042	0.0192358
EBF4	4.11137	-0.950079	0.326552	-2.90943	0.00362092	0.0192358
IFITM3	2365.39	1.21519	0.417723	2.90909	0.00362487	0.0192521
LGALS9	411.878	0.762214	0.262072	2.90841	0.00363267	0.0192875
WDFY3	10316.9	0.701723	0.241278	2.90836	0.00363332	0.0192875
TRPM4	16.0703	0.89141	0.306519	2.90817	0.00363551	0.0192944
PTENP1-AS	3.29458	-0.895874	0.308201	-2.90679	0.00365163	0.0193752
RAB2A	1909.75	0.37379	0.128606	2.90647	0.00365534	0.0193901
SOX4	212.518	0.653862	0.225026	2.90572	0.00366414	0.0194321
MAIP1	138.177	0.367823	0.126607	2.90523	0.00366978	0.0194572
LRIT3	10.5028	-0.655076	0.225488	-2.90515	0.00367076	0.0194576
UNK	289.965	-0.459809	0.158296	-2.90475	0.00367549	0.0194779
MLLT3	859.497	-0.527319	0.181542	-2.90467	0.0036764	0.019478
SNORD67	4.35173	-0.695367	0.239406	-2.90456	0.00367773	0.0194803
OSTC	711.622	0.384608	0.132443	2.90395	0.00368484	0.0195066
FBXL17	365.699	-0.336113	0.115745	-2.90391	0.00368535	0.0195066
NDUFB9	798.556	0.448133	0.154321	2.9039	0.0036854	0.0195066
RFXANK	482.096	0.390208	0.134387	2.90362	0.00368877	0.0195149
JUP	189.704	1.23923	0.426794	2.90357	0.00368936	0.0195149
PPP4C	1065.03	0.447495	0.15412	2.90354	0.00368968	0.0195149
USO1	2066.23	0.358699	0.123577	2.90263	0.0037004	0.0195669
LINC02223	2.09799	-0.89676	0.309012	-2.90202	0.00370761	0.0195988
MTAP	681.267	-0.42629	0.146899	-2.90192	0.00370881	0.0195988
KCND1	17.4312	0.928982	0.32013	2.90189	0.00370916	0.0195988
GTSE1	34.2236	0.904098	0.311615	2.90133	0.00371585	0.0196217
TMEM231	10.5304	-0.611417	0.210739	-2.9013	0.00371619	0.0196217
NUP50-DT	224.328	-0.62438	0.215207	-2.9013	0.0037162	0.0196217
PLXNB3	6.70575	1.40581	0.484674	2.90053	0.00372534	0.0196651
SYNM-AS1	1.67417	-0.908502	0.313258	-2.90017	0.00372963	0.019683
IGHV2-70	32.4413	1.39523	0.481119	2.89996	0.00373214	0.0196915
TIMM23B	173.57	-0.448438	0.154656	-2.89958	0.00373662	0.0197103
CCNT2-AS1	24.2715	-0.482604	0.166445	-2.89949	0.00373771	0.0197111
CASP5	753.061	1.13228	0.390521	2.89941	0.00373863	0.0197111
TIMM17A	408.025	0.346371	0.119465	2.89934	0.00373951	0.0197111
RNVU1-2A	1.99534	-0.887911	0.306267	-2.89914	0.0037419	0.0197189
APOBEC3A	3410.15	0.793338	0.273658	2.89901	0.00374346	0.0197223
HMGB3P32	6.13117	-0.854792	0.294881	-2.89877	0.00374629	0.0197325
RIMBP3C	2.42858	-0.856867	0.295672	-2.89803	0.00375517	0.0197744
IFI44	3039.81	1.69323	0.584316	2.8978	0.00375787	0.0197838
RACGAP1	264.028	0.461197	0.15921	2.89679	0.00377	0.0198429
BNC2	33.8444	-0.975968	0.336985	-2.89618	0.00377738	0.0198769
SPINT2	604.223	0.495472	0.171083	2.89609	0.0037785	0.0198779
WIPI1	800.332	0.632789	0.218573	2.8951	0.00379042	0.0199358
RORA-AS1	66.5612	-0.554516	0.191568	-2.89462	0.00379621	0.0199614
H2AC11	1011.83	0.683509	0.236149	2.8944	0.0037988	0.0199702
IGLV3-10	88.5989	1.19485	0.412851	2.89414	0.00380194	0.0199813
RBM26	2063.11	-0.383296	0.132442	-2.89408	0.00380275	0.0199813
KRT18P61	43.8157	-0.633516	0.218938	-2.89359	0.0038087	0.0200077
KIAA2013	841.59	0.527438	0.182312	2.89306	0.00381513	0.0200366
PSEN1	3896.13	0.3629	0.125445	2.89291	0.00381692	0.0200411
ARMH4	3.90482	1.27523	0.44087	2.89254	0.00382146	0.0200601
CALCOCO2	1996.88	0.419417	0.14501	2.89234	0.00382381	0.0200676
SLX1A	1.9399	-0.889276	0.307475	-2.89219	0.0038257	0.0200727
EMILIN1	21.6789	0.931285	0.322028	2.89194	0.00382873	0.0200802
FAM72C	3.46886	1.2917	0.446659	2.89192	0.00382898	0.0200802
SECISBP2	2182.64	-0.388839	0.134473	-2.89158	0.00383308	0.0200968
ZSCAN26	252.452	-0.35565	0.123009	-2.89126	0.00383706	0.0201128
IDI2-AS1	9.37481	0.893451	0.30907	2.89077	0.00384303	0.0201392
MARCHF10	2.09177	-0.836338	0.289371	-2.89019	0.00385005	0.0201711
ANAPC1P2	148.551	-0.45737	0.158256	-2.89006	0.0038517	0.0201749
SLC38A9	641.299	-0.310927	0.107642	-2.88853	0.00387044	0.0202681
KCNA2	29.6047	-0.687579	0.238072	-2.88811	0.0038756	0.0202902
LINC01954	3.68948	1.63889	0.567482	2.888	0.003877	0.0202926
CTDNEP1P2	13.6089	-0.721246	0.249753	-2.88784	0.00387898	0.0202936
PAN2	607.158	-0.440623	0.152579	-2.88783	0.00387906	0.0202936
TMED2	2697.36	0.37414	0.129576	2.8874	0.00388436	0.0203165
FAM172A	1042.98	0.395785	0.137084	2.88717	0.00388721	0.0203265
IARS2	1288.38	0.353603	0.122483	2.88696	0.00388984	0.0203353
TFDP1P3	1.85402	-0.953511	0.330317	-2.88665	0.00389366	0.0203504
TSPAN16	2.21272	-0.823161	0.285177	-2.88649	0.0038956	0.0203556
HNRNPF	3219.89	0.365442	0.126614	2.88626	0.00389851	0.0203659
DGAT2	2999.3	0.804257	0.278664	2.88611	0.00390033	0.0203705
RIT1	1997.24	0.454116	0.157368	2.88569	0.00390557	0.0203929
COL4A3	40.9781	-0.921157	0.319237	-2.88549	0.003908	0.0203971
KIT	30.6326	-0.852656	0.295499	-2.88547	0.00390825	0.0203971
PLXNA3	144.582	-0.840354	0.291279	-2.88505	0.00391356	0.0204199
MDC1	200.247	-0.560067	0.194147	-2.88476	0.00391709	0.0204334
SPP1	11.5018	-1.53721	0.532896	-2.88463	0.00391879	0.0204373
TRBV20-1	111.819	-0.724936	0.251325	-2.88445	0.00392094	0.0204394
METAP1D	74.2042	-0.552913	0.191688	-2.88444	0.00392106	0.0204394
ASXL1	1207.6	-0.440454	0.152723	-2.88401	0.00392647	0.0204626
TTC1	800.742	0.325144	0.112746	2.88386	0.00392828	0.0204671
PGPEP1L	1.75282	-0.903704	0.313418	-2.88338	0.00393434	0.0204937
LYPLA1	1939.61	0.450787	0.156406	2.88216	0.00394959	0.0205652
CCP110	892.754	0.440615	0.152882	2.88205	0.00395091	0.0205652
HARBI1	93.1811	0.371016	0.128735	2.88202	0.00395129	0.0205652
ACVR2A	151.323	-0.576472	0.20003	-2.88193	0.00395248	0.0205652
NME8	232.717	0.765919	0.265768	2.8819	0.00395281	0.0205652
RWDD1	362.61	0.401945	0.139485	2.88165	0.00395603	0.0205763
CACNA1C-AS1	33.3142	-0.607232	0.210731	-2.88156	0.00395717	0.0205763
TDRD7	1398.93	0.707648	0.245584	2.88149	0.00395805	0.0205763
MRPS25	804.171	-0.427396	0.148328	-2.88143	0.00395873	0.0205763
RSAD2	5863.81	2.05356	0.71277	2.8811	0.00396296	0.0205933
ZNF705A	8.09251	1.35045	0.468773	2.88082	0.00396636	0.020606
IGKV1D-17	28.585	1.93397	0.671407	2.88047	0.00397085	0.0206244
PPP6C	1909.69	0.342907	0.119054	2.88026	0.00397354	0.0206334
FOS	1449.98	0.866611	0.300894	2.88012	0.00397523	0.0206373
MSR1	217.15	1.13379	0.393698	2.87984	0.0039788	0.0206509
LRRC28	292.167	-0.384876	0.133678	-2.87914	0.00398761	0.0206917
RNU6-640P	9.29114	-0.641489	0.222814	-2.87903	0.00398897	0.0206938
NAV3	22.2552	-1.49622	0.519877	-2.87803	0.00400172	0.0207515
HMGB1P19	14.4097	-0.664916	0.231034	-2.878	0.00400202	0.0207515
AHSA1	1073.83	0.665593	0.23128	2.87786	0.0040038	0.0207558
LRP5	48.0338	0.789223	0.274293	2.8773	0.00401096	0.0207879
SAXO1	5.10805	-0.776597	0.269956	-2.87675	0.00401795	0.0208191
ZNF37BP	1102.18	-0.362141	0.125891	-2.87662	0.00401953	0.0208224
TGFB3	21.7736	-0.6067	0.210914	-2.87652	0.00402084	0.0208241
CXCR6	152.914	-0.984612	0.342373	-2.87585	0.00402943	0.0208637
RPL7P9	35.1971	0.844418	0.293641	2.87568	0.00403161	0.02087
TOP1	1957.44	0.46002	0.159991	2.87529	0.00403656	0.0208906
STAG3L4	165.818	-0.394459	0.137193	-2.8752	0.00403766	0.0208913
RN7SL851P	7.30129	-0.615784	0.214177	-2.87512	0.00403868	0.0208916
UBE2Q2P1	40.0124	-0.550291	0.191403	-2.87504	0.00403983	0.0208925
SAMD8	2063.86	0.392171	0.136414	2.87486	0.00404212	0.0208994
SMAD3	704.811	-0.590611	0.205446	-2.87477	0.00404316	0.0208998
DCAF16	945.169	-0.390208	0.135757	-2.87431	0.00404917	0.0209259
TUBG2	38.8341	-0.534531	0.186017	-2.87357	0.00405867	0.02097
PSMD2	1636.17	0.377171	0.13129	2.87281	0.00406841	0.0210153
HSD17B7P2	95.1286	-0.478303	0.166511	-2.8725	0.00407243	0.021031
ACSBG1	17.4282	-0.884248	0.307866	-2.87218	0.00407644	0.0210467
GNRHR2	15.5059	-0.513502	0.178791	-2.87208	0.00407775	0.0210484
JDP2	486.051	0.635319	0.221232	2.87173	0.00408232	0.021067
PRR29	4.34518	-0.822693	0.28651	-2.87143	0.00408619	0.021082
LINC02983	18.9218	-0.738984	0.257389	-2.87108	0.0040907	0.0211002
NR2C1	408.941	-0.387358	0.134923	-2.87096	0.00409232	0.0211035
ANTXR2	4053.13	0.395843	0.137894	2.87064	0.00409641	0.0211196
LINC01923	1.66771	-0.946372	0.329704	-2.87037	0.00409989	0.0211325
FAM227B	61.4906	-0.499951	0.174198	-2.87002	0.00410443	0.0211509
STIP1	1058.02	0.724112	0.252383	2.86909	0.00411651	0.0212081
PJA2	7129.46	0.467635	0.163005	2.86885	0.00411974	0.0212197
CYP1B1-AS1	143.242	0.848254	0.295696	2.86867	0.00412206	0.0212266
GCSHP1	7.36637	1.10141	0.383966	2.86851	0.00412405	0.0212318
OBI1	549.971	0.381311	0.132944	2.86821	0.00412807	0.0212474
AP1B1	708.127	0.542276	0.189079	2.86799	0.00413092	0.0212571
MRPL53	70.3686	-0.397484	0.138621	-2.86741	0.00413843	0.0212882
DENND4C	2117.69	-0.345595	0.120527	-2.86737	0.00413893	0.0212882
CPE	7.03431	1.42814	0.498093	2.86721	0.00414102	0.0212939
SLC25A28	638.024	0.573599	0.200091	2.86669	0.00414784	0.0213239
ILRUN-AS1	26.6344	0.596085	0.207999	2.86581	0.00415946	0.0213785
IL18BP	75.8981	-0.647653	0.226035	-2.86528	0.00416647	0.0214095
ZNF286B	49.8785	-0.586409	0.204712	-2.86456	0.00417594	0.0214515
SNORA36B	2.6416	-0.784607	0.273907	-2.8645	0.00417663	0.0214515
IGLL5	169.932	0.750484	0.262002	2.86442	0.00417778	0.0214523
ZNF516-DT	7.07856	0.933146	0.325782	2.86433	0.00417895	0.0214533
DPM2	353.992	-0.917164	0.320212	-2.86424	0.0041801	0.0214541
RNU6-323P	6.54453	-0.590137	0.206073	-2.86373	0.00418686	0.0214837
FAM225A	8.34944	1.37993	0.482001	2.86291	0.00419767	0.021534
LINC01747	3.61976	1.43935	0.502777	2.8628	0.00419921	0.0215369
HSPA2	19.2468	0.734982	0.256744	2.86271	0.00420036	0.0215376
SPOCK3	3.39829	-0.831677	0.290543	-2.86249	0.00420326	0.0215474
SPAST	1435.44	0.369313	0.129025	2.86233	0.0042054	0.0215489
KLF10	264.402	0.561405	0.196136	2.86232	0.00420555	0.0215489
GTPBP1	1315.88	0.573245	0.200295	2.862	0.00420975	0.0215654
RN7SL81P	8.55646	-0.620815	0.216929	-2.86184	0.00421193	0.0215715
ZNF33B	951.896	-0.407654	0.142492	-2.86089	0.00422451	0.0216308
RN7SL269P	9.20856	-0.632295	0.221081	-2.86002	0.00423613	0.0216851
STS	222.224	0.511017	0.178704	2.85957	0.00424214	0.0217108
AMMECR1	378.558	-0.294563	0.103016	-2.8594	0.0042444	0.0217172
UBAP1	1194.4	0.476833	0.166816	2.85844	0.00425729	0.021778
ZNF37A	966.457	0.330646	0.115688	2.85809	0.00426201	0.021797
MCCC1	379.55	-0.38084	0.133272	-2.85762	0.00426838	0.0218244
HNRNPA1P21	5.38375	-0.880943	0.30838	-2.85668	0.00428093	0.0218835
UBE2G2	1654.87	-0.363374	0.127214	-2.85641	0.00428463	0.0218938
SMAD6	11.8951	0.814468	0.28514	2.85638	0.00428497	0.0218938
CNOT9	826.997	-0.291477	0.102051	-2.85619	0.00428763	0.0219005
RBMS1	4204.25	0.461181	0.161473	2.85609	0.00428887	0.0219005
NAV2	6.18119	-0.832738	0.291571	-2.85604	0.00428958	0.0219005
SLX1B	3.05575	1.42747	0.499818	2.85599	0.00429034	0.0219005
RECQL4	38.0845	0.817205	0.286231	2.85506	0.00430292	0.0219556
CEP162	541.696	0.474778	0.166295	2.85504	0.00430314	0.0219556
LACC1	104.652	0.613828	0.215005	2.85495	0.00430439	0.0219567
IL20RB	20.9041	-0.523628	0.183422	-2.85477	0.00430685	0.0219641
ZNF251	193.842	-0.439306	0.153905	-2.8544	0.0043118	0.0219842
AKAP3	25.3144	0.558731	0.195758	2.85419	0.0043147	0.0219905
CEP104	420.433	-0.398233	0.139527	-2.85416	0.00431507	0.0219905
TRBV7-4	12.3966	-0.682508	0.239136	-2.85405	0.00431653	0.0219928
SLC13A3	6.97118	-0.748204	0.262217	-2.85338	0.00432566	0.0220291
PLXDC1	118.211	-0.897094	0.314397	-2.85338	0.00432569	0.0220291
TNNI2	64.383	0.676956	0.237271	2.8531	0.00432951	0.0220425
UQCRQ	362.666	0.508468	0.17822	2.85304	0.00433037	0.0220425
E2F6P4	4.22663	-0.919849	0.322419	-2.85296	0.00433141	0.0220427
WAPL-DT	28.9026	-0.515037	0.180582	-2.85209	0.00434326	0.0220978
FANK1	7.07989	-0.818798	0.287108	-2.85189	0.00434608	0.0221069
TAS2R14	139.662	-0.600219	0.210482	-2.85164	0.0043495	0.0221149
LINC00243	98.052	-0.692212	0.242743	-2.85162	0.00434968	0.0221149
LAPTM5	10142.4	0.418358	0.146715	2.8515	0.00435135	0.0221182
ZC3H12A	378.435	0.635658	0.223009	2.85037	0.00436688	0.0221919
FOSL2	2862.22	0.636275	0.223236	2.85023	0.00436874	0.0221961
ACTG1P14	35.1665	-0.655811	0.230106	-2.85004	0.00437132	0.0222041
PBX3	366.329	-0.337401	0.118404	-2.84958	0.00437772	0.0222314
RBM20	10.1066	-0.752012	0.263948	-2.84909	0.00438448	0.0222604
POLDIP2	582.998	0.352972	0.123899	2.84886	0.0043876	0.0222711
COX7B	398.449	0.638118	0.224039	2.84825	0.00439611	0.022309
DEGS1	1379.72	0.44421	0.155966	2.84812	0.00439786	0.0223127
EIF5A2P1	7.25614	-0.619005	0.21736	-2.84784	0.00440177	0.0223273
KISS1R	4.27033	1.16746	0.410064	2.84702	0.00441301	0.0223791
CSF2RA	1818.9	0.571101	0.200632	2.84651	0.0044201	0.0224056
UBAP1L	157.437	-0.654022	0.229764	-2.8465	0.00442031	0.0224056
MRPS6	205.47	-0.538012	0.189017	-2.84637	0.00442204	0.0224063
SURF4	1592.37	0.383281	0.134658	2.84634	0.00442251	0.0224063
RPL9P5	2.81709	-0.776048	0.27269	-2.8459	0.00442864	0.0224321
TRIM71	22.4918	1.20396	0.423073	2.84576	0.00443061	0.0224368
BTN2A3P	58.5245	-0.726055	0.25518	-2.84527	0.00443739	0.0224659
TRERF1	723.95	-0.640705	0.225202	-2.84503	0.00444075	0.0224777
SLC35A5	1273.49	0.376132	0.132229	2.84454	0.0044475	0.0225066
SDC2	16.7696	-1.26609	0.445145	-2.84422	0.00445207	0.0225244
PPARGC1A	7.37664	1.52839	0.537399	2.84405	0.00445438	0.0225309
GLCCI1-DT	4.81874	-0.643055	0.226138	-2.84364	0.0044602	0.022555
ZNF584	60.2633	-0.481592	0.169404	-2.84286	0.00447103	0.0226045
ARIH2	1405.5	-0.305262	0.107393	-2.84248	0.00447642	0.0226265
WDR47	538.372	0.382138	0.134458	2.84205	0.00448245	0.0226517
TRGV5P	4.97631	-0.871583	0.306685	-2.84195	0.00448387	0.0226535
SSB	822.632	0.501919	0.176615	2.84188	0.0044849	0.0226535
PDGFRB	28.0357	-1.00423	0.35353	-2.84058	0.00450313	0.0227403
RNU6-37P	6.31339	0.860037	0.30289	2.83944	0.00451931	0.0228166
MUC1	5.48573	1.1906	0.419368	2.83904	0.00452489	0.0228384
EID1	1456.2	0.411915	0.145092	2.83899	0.00452572	0.0228384
MGMT	153.831	-0.472463	0.16647	-2.83812	0.00453796	0.0228948
ZC3H12C	81.3333	-0.61196	0.215654	-2.8377	0.00454398	0.0229199
CEP152	457.108	0.361084	0.127259	2.8374	0.00454831	0.0229313
UBA3	2252.26	0.373467	0.131623	2.83739	0.00454836	0.0229313
TBX21	253.418	-0.843	0.29713	-2.83714	0.00455192	0.0229417
PADI6	4.60069	1.32432	0.466787	2.8371	0.00455254	0.0229417
TMBIM6	10514.8	0.369562	0.130281	2.83667	0.00455872	0.0229674
ATP5MF	243.061	0.413026	0.145653	2.83568	0.00457278	0.0230277
KLHDC7B-DT	23.1455	1.20652	0.425479	2.83568	0.0045728	0.0230277
PACSIN2	2757.87	0.486263	0.171487	2.83557	0.00457443	0.0230305
PSAP	11629.3	0.547126	0.19296	2.83544	0.00457625	0.0230344
LINGO2	13.2432	-0.989526	0.34904	-2.83499	0.00458267	0.0230613
XCL2	37.3936	-0.890437	0.314112	-2.83477	0.00458581	0.0230717
RAB3GAP2	2252.87	0.342881	0.12097	2.83444	0.00459064	0.0230907
GNA13	6716.8	0.38195	0.134761	2.83428	0.00459292	0.0230968
REPS1	986.987	-0.346866	0.12242	-2.83342	0.00460529	0.0231536
PRRT4	6.18115	1.27346	0.449499	2.83308	0.00461025	0.0231732
ARRB1	711.35	-0.621544	0.219396	-2.83298	0.00461158	0.0231745
TRBJ2-7	23.1936	-0.846418	0.298879	-2.83197	0.00462615	0.0232423
HDLBP	3191.02	0.433449	0.153063	2.83183	0.0046282	0.0232473
PSMD13	1213.43	0.310396	0.10962	2.83157	0.00463201	0.023261
TMED5	3005.72	0.432715	0.152844	2.8311	0.00463883	0.0232863
HMGN2P5	55.0176	0.547704	0.193464	2.83104	0.0046397	0.0232863
MDM4	5330.8	-0.375666	0.132697	-2.831	0.00464028	0.0232863
GPR42	7.68266	1.31295	0.463845	2.83059	0.00464627	0.023311
SWAP70	1972.73	0.432934	0.152963	2.83032	0.00465014	0.023325
OXR1	1742.74	0.324494	0.114667	2.82988	0.00465652	0.0233516
IGFBP2	27.4432	1.28577	0.454455	2.82925	0.00466577	0.0233925
ZFR	2797.4	0.281065	0.0993576	2.82882	0.00467196	0.0234182
RAB11FIP5	38.177	-0.761658	0.269268	-2.82862	0.00467486	0.0234248
MMP11	36.1288	0.713454	0.25223	2.82858	0.00467545	0.0234248
MIR124-1HG	4.25315	1.63064	0.576532	2.82836	0.00467871	0.0234357
GCNT1P1	7.66894	-0.732747	0.259144	-2.82757	0.0046903	0.0234884
RAB40A	3.67899	-0.708333	0.250527	-2.82737	0.00469318	0.0234922
LINC01754	3.57521	-0.836092	0.295717	-2.82734	0.0046936	0.0234922
RNU6-272P	6.9661	-0.823461	0.291254	-2.82729	0.00469433	0.0234922
SCMH1-DT	4.07465	-0.838892	0.29674	-2.82702	0.00469829	0.0235026
FASTKD3	295.31	0.399244	0.141225	2.827	0.00469856	0.0235026
AIDAP2	31.9849	1.0815	0.382586	2.82682	0.00470128	0.0235108
TRBV30	28.9414	-0.892434	0.315718	-2.82668	0.00470336	0.0235129
BHLHE40-AS1	19.4088	-0.530498	0.187678	-2.82664	0.00470388	0.0235129
PARK7P1	9.13163	-0.690796	0.24441	-2.82639	0.00470766	0.0235263
CD8A	1102.08	-0.774936	0.274191	-2.82627	0.0047094	0.0235296
NFE2L1	932.725	0.422458	0.149493	2.82594	0.00471428	0.0235462
RPL11P1	8.30033	-0.825724	0.292199	-2.82589	0.00471489	0.0235462
MICU2	1005.19	0.36277	0.128384	2.82566	0.00471836	0.0235581
ZNF549	352.065	-0.432176	0.152993	-2.8248	0.00473102	0.0236158
FAM227A	3.55125	-0.806477	0.285581	-2.82398	0.00474309	0.023663
EVI2B	4057.94	0.585864	0.207462	2.82396	0.00474339	0.023663
EFHB	11.6914	1.05382	0.373173	2.82394	0.00474373	0.023663
MPP7	1839.84	0.480173	0.170046	2.82378	0.00474611	0.0236694
RCVRN	10.0862	1.06753	0.378104	2.82339	0.00475193	0.023693
TINF2	1696.8	0.361279	0.127967	2.82323	0.00475424	0.023699
DHRS11	23.8991	-0.472137	0.167267	-2.82266	0.0047627	0.0237357
IGLV1-51	276.415	0.883724	0.313135	2.82218	0.0047698	0.0237656
MSANTD3	109.125	-0.44547	0.157887	-2.82144	0.00478081	0.023815
CCSER2	1982.37	-0.370259	0.13124	-2.82122	0.0047841	0.0238259
TTC3	3327.49	-0.411474	0.145862	-2.82098	0.00478775	0.0238386
RNVU1-28	20.6316	-1.07223	0.380139	-2.82062	0.00479311	0.0238598
LSM1	264.836	0.415625	0.14736	2.82048	0.00479523	0.0238604
LINC01480	83.9537	0.72992	0.258801	2.82038	0.00479661	0.0238604
INKA2	1049.58	-0.718341	0.254702	-2.82032	0.00479751	0.0238604
ZSCAN2-AS1	37.9052	-0.50867	0.180359	-2.82032	0.00479763	0.0238604
DHRS4-AS1	186.41	-0.466017	0.165262	-2.81987	0.00480435	0.0238847
GSTA7P	7.70899	2.0022	0.71004	2.81984	0.00480471	0.0238847
WDR91	322.647	-0.458494	0.162606	-2.81967	0.00480734	0.0238922
SNORA19	13.7469	-0.559034	0.198282	-2.81939	0.00481153	0.0239076
RNF216	1267.6	-0.368386	0.130669	-2.81924	0.00481379	0.0239133
E2F7	36.7951	0.791229	0.280678	2.81899	0.00481743	0.0239259
VAMP1-AS1	35.066	-0.581927	0.20644	-2.81886	0.00481938	0.0239301
RNU6-1176P	7.37838	-0.860808	0.30541	-2.81854	0.00482433	0.0239492
CDC42P6	25.5018	0.928693	0.329517	2.81834	0.00482721	0.023958
NUDT16-DT	78.8105	0.667302	0.236793	2.81808	0.00483111	0.0239694
NCOA7	1604.79	0.743335	0.263781	2.818	0.00483239	0.0239694
HAUS7	23.913	-0.586273	0.208048	-2.81797	0.00483283	0.0239694
SNHG1	762.97	-0.444002	0.157585	-2.81754	0.00483925	0.0239958
SEC24D	896.873	0.424036	0.150515	2.81724	0.00484389	0.0240064
HSBP1	1054.45	0.442567	0.157095	2.81719	0.00484462	0.0240064
ZNF431	1336.78	-0.380118	0.134929	-2.81718	0.00484472	0.0240064
COILP1	7.49162	0.799451	0.283791	2.81704	0.00484682	0.0240113
RPS16P5	81.5873	-0.631104	0.224042	-2.81691	0.00484888	0.0240161
ZNF300P1	4.71211	1.17025	0.415469	2.81669	0.00485206	0.0240263
TPM3P8	5.01085	1.02911	0.365412	2.8163	0.00485801	0.0240493
CD36	4806.73	0.649428	0.230601	2.81624	0.00485894	0.0240493
CCL3-AS1	6.58198	-0.906778	0.322058	-2.81557	0.00486904	0.0240938
KIF3C	154.729	0.670415	0.238137	2.81524	0.00487405	0.0241132
ZNF286A	125.176	-0.495963	0.176199	-2.81479	0.00488087	0.0241414
RPAIN	690.903	-0.40503	0.143908	-2.8145	0.00488535	0.024158
DNA2	278.65	0.531443	0.188833	2.81436	0.00488749	0.0241594
IRF2BPL	757.555	0.750492	0.266668	2.81433	0.00488786	0.0241594
RN7SL328P	30.0243	-0.697366	0.247882	-2.8133	0.00490361	0.0242317
UNC45A	564.235	0.469148	0.166839	2.81197	0.00492384	0.0243261
TAF12	477.734	0.368602	0.131096	2.8117	0.00492802	0.0243412
H2AC10P	8.06297	0.93077	0.33105	2.81157	0.00493	0.0243455
TRAV25	19.5632	-0.741303	0.263689	-2.81127	0.00493457	0.0243512
APOO	61.6183	0.475089	0.168997	2.81123	0.00493532	0.0243512
USP49	315.789	0.377918	0.134433	2.81121	0.00493559	0.0243512
LINC01301	3.78421	1.07665	0.382987	2.8112	0.00493566	0.0243512
USP18	236.534	1.70443	0.606587	2.80987	0.00495611	0.0244465
SRA1	486.831	0.406783	0.14478	2.80966	0.00495936	0.024457
ACLY	1927.78	0.380568	0.135456	2.80953	0.00496135	0.0244612
TTC27	388.453	-0.351778	0.125212	-2.80946	0.00496251	0.0244614
KCTD13	168.076	-0.495556	0.176401	-2.80925	0.0049657	0.0244716
RPL7AP60	26.512	-0.609382	0.216939	-2.809	0.00496953	0.0244849
AMDHD1	21.0619	-0.663147	0.236089	-2.80888	0.00497137	0.0244884
SNORD116-30	2.51368	-0.788145	0.280616	-2.80863	0.00497535	0.0245024
BTBD1	1325.07	0.290205	0.103353	2.80789	0.00498668	0.0245526
COQ4	164.912	-0.489179	0.174233	-2.80761	0.004991	0.0245683
C10orf143	50.5111	-0.540545	0.192535	-2.80751	0.00499261	0.0245706
TRMT6	365.471	0.556787	0.198369	2.80682	0.00500334	0.0246178
RPSAP16	36.4204	-0.554639	0.19763	-2.80645	0.00500905	0.0246379
SMG6-IT1	7.12709	-0.744962	0.26545	-2.80641	0.0050097	0.0246379
ERICH6-AS1	28.8667	-0.540877	0.192749	-2.80612	0.00501421	0.0246491
MAP3K8	1278.88	0.433089	0.154338	2.80612	0.00501425	0.0246491
KLHL33	15.7741	-0.724069	0.258115	-2.80522	0.00502827	0.0247124
EGFL7	43.1828	0.96693	0.344732	2.80487	0.00503368	0.0247334
RPS3AP2	9.33039	0.843855	0.300883	2.80459	0.00503804	0.0247492
UBE2R2	1440.58	0.434555	0.154956	2.80437	0.00504148	0.0247605
MISP3	28.0568	0.777387	0.277225	2.80417	0.00504463	0.0247686
ZUP1	347.716	0.472379	0.16846	2.8041	0.00504577	0.0247686
MSRB1	4140.32	0.665083	0.237188	2.80403	0.00504683	0.0247686
FMNL3	616.748	-0.672524	0.239847	-2.80397	0.00504769	0.0247686
TRBV13	18.7853	-0.73697	0.262864	-2.80361	0.00505336	0.0247881
PKMP5	2.61413	-0.752821	0.268522	-2.80357	0.00505397	0.0247881
C19orf53	230.587	0.392468	0.140024	2.80286	0.00506523	0.0248377
MPRIP	2178.4	-0.569493	0.203214	-2.80243	0.00507186	0.0248646
ATP6V0A2	914.754	-0.335195	0.119618	-2.8022	0.00507551	0.0248769
RNF130	4419.64	0.537581	0.191882	2.80162	0.00508463	0.024916
DNTTIP1	460.413	0.445312	0.158959	2.80143	0.00508764	0.024925
ZNF398	672.357	-0.388307	0.138619	-2.80125	0.00509051	0.0249335
CYRIB	6568.27	0.396094	0.141433	2.80058	0.00510101	0.0249793
MIR331	4.50952	-0.641692	0.22915	-2.80031	0.00510536	0.0249949
LINC02026	5.50328	1.10051	0.393016	2.80016	0.0051078	0.0250012
MXRA8	4.20691	-1.07451	0.383765	-2.79992	0.0051115	0.0250137
LINC01819	4.92422	-1.02891	0.367555	-2.79934	0.00512069	0.025053
IFT122	144.663	-0.418193	0.149397	-2.7992	0.00512295	0.0250584
ZNF541	2.18343	-0.821133	0.293384	-2.79883	0.00512881	0.0250814
IL2RG	2392.6	0.484405	0.173093	2.79853	0.00513358	0.0250962
TRAV12-2	57.2081	-0.712278	0.254523	-2.79848	0.00513437	0.0250962
RPL36A	105.835	-0.431546	0.154211	-2.79842	0.00513531	0.0250962
SLC20A1-DT	52.3469	-0.500958	0.17906	-2.7977	0.00514675	0.0251464
IGLV3-16	17.1094	1.0987	0.392761	2.79738	0.00515186	0.0251602
ADAT2	278.961	-0.53615	0.191661	-2.79738	0.00515189	0.0251602
SPDYA	96.8138	0.547258	0.195645	2.7972	0.00515469	0.0251682
ZNF768	108.396	0.485517	0.173639	2.79613	0.00517181	0.0252461
CCT6A	1681.04	0.352809	0.126191	2.79582	0.0051768	0.0252648
SRPK2	2060.81	-0.454738	0.162659	-2.79566	0.00517942	0.0252718
FAM66D	5.99546	-0.859135	0.307339	-2.7954	0.00518352	0.0252861
PIGM	244.319	-0.34785	0.124457	-2.79494	0.00519096	0.0253167
EML2	351.882	0.413274	0.147872	2.79481	0.00519304	0.0253212
COQ10A	98.3821	-0.461416	0.165117	-2.79448	0.00519825	0.0253409
RNGTT	1278.29	0.362001	0.129562	2.79403	0.00520549	0.0253705
LINC01127	453.639	1.03547	0.370764	2.7928	0.00522543	0.0254619
RSPH3	282.429	-0.454641	0.1628	-2.79264	0.005228	0.0254687
RNU4ATAC16P	29.7548	-0.631133	0.22602	-2.79237	0.00523229	0.0254839
HRH4	139.085	-1.40079	0.50172	-2.79197	0.00523874	0.0255096
CDH8	3.03522	1.50708	0.539864	2.7916	0.00524485	0.0255336
SFSWAP	1212.46	-0.340805	0.122091	-2.7914	0.00524802	0.0255433
MRPL23	92.2241	0.734988	0.263432	2.79005	0.00526999	0.0256444
GRIPAP1	654.345	0.398034	0.142674	2.78981	0.00527385	0.0256575
TENT4A	461.353	-0.428178	0.153485	-2.78971	0.00527552	0.0256576
PET100P1	3.46779	1.17526	0.42129	2.78967	0.00527625	0.0256576
NUDC	534.648	0.495605	0.177675	2.78939	0.0052807	0.0256735
RNF103	731.086	-0.359088	0.128748	-2.78908	0.00528588	0.0256929
SNORA54	102.354	-0.785292	0.281568	-2.789	0.0052871	0.0256931
DDX60L	12390.9	0.765745	0.274573	2.78886	0.00528941	0.0256937
DDX11-AS1	7.48995	-0.616646	0.221111	-2.78885	0.0052896	0.0256937
IGLL1	4.35686	1.33735	0.479593	2.78852	0.00529503	0.0257143
TATDN2P2	17.0287	0.758822	0.272262	2.7871	0.00531813	0.0258197
HROB	12.8345	0.916247	0.328752	2.78704	0.00531912	0.0258197
HMGB1P31	12.9342	-0.555581	0.19939	-2.7864	0.00532971	0.0258653
RPS24	5196.54	0.719143	0.258098	2.78632	0.00533105	0.025866
G6PD	696.426	0.637994	0.228981	2.78623	0.00533245	0.0258666
LAMTOR5-AS1	291.316	-0.403411	0.144791	-2.78617	0.00533355	0.0258666
DCP2	9361.14	0.379457	0.136205	2.78593	0.00533737	0.0258793
IFTAP	25.198	0.671557	0.241084	2.78557	0.00534332	0.0259023
IGHD6-25	4.03275	1.16804	0.419335	2.78545	0.00534536	0.0259065
LINC02648	45.2106	-0.744484	0.267307	-2.78512	0.00535072	0.0259266
HECW2-AS1	57.4066	0.847816	0.30444	2.78484	0.00535537	0.0259434
EIF2S2P4	8.49931	0.791056	0.284067	2.78476	0.00535681	0.0259445
LIMK2	4310.8	0.650115	0.233522	2.78395	0.00537011	0.0260032
SLPI	265.128	1.17059	0.420492	2.78386	0.0053716	0.0260045
TPTE2P5	43.0674	-0.542587	0.194921	-2.78363	0.00537542	0.0260149
CUZD1	56.0425	-0.624947	0.224511	-2.78359	0.00537614	0.0260149
MAPT	3.12972	-0.830995	0.298571	-2.78324	0.00538195	0.0260314
AK4P1	5.04563	-0.671067	0.24111	-2.78324	0.00538195	0.0260314
HEXA	904.917	-0.33534	0.120497	-2.78298	0.00538629	0.0260465
FAM72D	5.59044	0.978185	0.351517	2.78276	0.00538994	0.0260584
NCF4	2355.59	0.609369	0.219033	2.78209	0.00540094	0.0261058
ZNF684	110.987	0.732617	0.263342	2.782	0.00540247	0.0261073
BCDIN3D	220.894	0.311575	0.112	2.78191	0.00540399	0.0261089
TXNRD1	2626.57	0.42591	0.153111	2.7817	0.00540745	0.0261127
DDX60	4412.27	1.14795	0.412683	2.78168	0.00540776	0.0261127
HYCC2	8443.87	0.569419	0.204706	2.78165	0.00540841	0.0261127
DNAH1	1074.8	-0.493072	0.177271	-2.78146	0.00541143	0.0261215
ESAM	134.351	0.898368	0.323038	2.781	0.00541925	0.0261534
BTBD19	44.1341	0.75411	0.271176	2.78089	0.00542106	0.0261563
EHD1	2047.68	0.566176	0.203655	2.78007	0.00543466	0.0262161
MIR374B	40.5458	-0.729986	0.262609	-2.77975	0.00544011	0.0262332
CDC26P1	6.79678	1.06956	0.384772	2.77972	0.00544063	0.0262332
ALKBH8	343.839	-0.385001	0.138521	-2.77937	0.0054464	0.0262516
LMTK2	1282.15	0.497982	0.179173	2.77934	0.00544688	0.0262516
PRIMPOL	218.223	-0.371283	0.133596	-2.77915	0.00545018	0.0262591
TMEM139-AS1	4.28817	-0.642341	0.231132	-2.77911	0.00545086	0.0262591
C1orf115	26.1681	-0.776033	0.27926	-2.77889	0.00545446	0.0262707
BSG-AS1	23.5516	0.795282	0.286234	2.77843	0.00546217	0.026302
MINDY4B	3.54444	1.30003	0.467986	2.77793	0.00547056	0.0263365
ARID4B	4122.66	0.364986	0.131395	2.77777	0.0054733	0.0263438
ARHGAP42	133.634	0.636089	0.229042	2.77717	0.00548343	0.0263855
TCL6	340.347	0.842454	0.303356	2.77711	0.0054844	0.0263855
RAD51AP1	57.2921	0.682271	0.245697	2.77688	0.00548828	0.0263983
KLHL41	3.78317	-0.755938	0.272311	-2.77601	0.005503	0.0264633
SERINC3	2940.37	0.364511	0.131318	2.77579	0.00550678	0.0264756
LINC00174	181.736	-0.460903	0.166061	-2.7755	0.00551173	0.0264935
IL2RB	241.088	-0.86788	0.312719	-2.77528	0.0055155	0.0265057
TAS2R4	81.9453	-0.617076	0.222371	-2.77498	0.00552043	0.0265236
SSBP3-AS1	3.14554	-0.761292	0.274369	-2.7747	0.00552522	0.0265407
IGLV3-21	468.607	0.977159	0.352186	2.77455	0.0055278	0.0265472
TMEM147-AS1	107.198	-0.508411	0.18326	-2.77427	0.00553258	0.0265642
KATNA1	357.021	0.287135	0.103519	2.77375	0.0055414	0.0265934
DHX29	950.993	0.34875	0.125735	2.7737	0.00554226	0.0265934
NOL4L	543.073	-0.539677	0.194569	-2.7737	0.00554233	0.0265934
GTF2E1	466.525	0.309445	0.111578	2.77335	0.00554825	0.0266159
AARSD1	25.9741	-0.57578	0.20762	-2.77324	0.00555009	0.0266188
LAMTOR3	941.759	0.412654	0.148828	2.7727	0.00555937	0.0266574
RN7SL812P	10.4136	-0.615632	0.22205	-2.77249	0.00556289	0.0266684
TREML5P	17.2047	1.70824	0.616386	2.77137	0.00558204	0.0267543
PHF24	5.0495	-1.32349	0.477644	-2.77088	0.00559051	0.0267826
RNU6-1156P	4.36673	-0.644704	0.232676	-2.77082	0.0055915	0.0267826
LRRC36	4.91072	-0.805899	0.290861	-2.77074	0.00559299	0.0267826
LINC01063	10.2692	0.734986	0.26527	2.77071	0.00559343	0.0267826
FAUP4	47.8129	0.623	0.224858	2.77064	0.00559471	0.0267826
FIRRE	80.8542	0.559263	0.201859	2.77056	0.00559592	0.0267826
OBSCN-AS1	14.9673	-0.806092	0.290953	-2.77053	0.0055966	0.0267826
COL15A1	3.47642	-0.771049	0.278404	-2.76954	0.00561361	0.026858
RN7SL351P	6.82705	0.888251	0.320929	2.76775	0.00564442	0.0269995
GALNT18	4.51059	1.26012	0.455413	2.76698	0.00565789	0.0270579
DOCK10	5557.87	-0.439176	0.158727	-2.76685	0.00566001	0.0270621
TAS2R46	59.4488	-0.66766	0.241346	-2.7664	0.00566787	0.0270937
MIR4513	4.39875	-0.710296	0.256788	-2.76609	0.00567337	0.027114
RN7SL246P	11.107	-0.674683	0.243937	-2.76581	0.0056782	0.0271311
ASAH2B	26.4689	-0.569964	0.206082	-2.76572	0.00567974	0.0271325
APC	3414.32	0.365645	0.132223	2.76536	0.00568598	0.0271563
TRBV5-1	92.13	-0.717965	0.259655	-2.76507	0.00569107	0.0271747
LDC1P	4.2298	-0.900679	0.325839	-2.76419	0.0057065	0.0272423
COL7A1	40.0168	0.898403	0.325026	2.7641	0.00570808	0.0272438
OSER1	1065.12	0.408317	0.14776	2.76338	0.00572059	0.0272975
MMP27	4.32953	1.79075	0.648099	2.76308	0.0057259	0.0273169
LMO2	1259.65	0.551438	0.199608	2.7626	0.00573429	0.0273469
SNX10	3638.8	0.547779	0.198286	2.76258	0.00573471	0.0273469
MFAP3L	553.45	-0.746836	0.27037	-2.76228	0.00573999	0.027366
PLGRKT	242.083	0.399687	0.144733	2.76155	0.00575283	0.0274212
ZFHX2-AS1	24.1475	-0.587117	0.212684	-2.76051	0.00577114	0.0275024
MEIS3P1	3.08547	1.25843	0.455946	2.76004	0.00577941	0.0275358
VEZT	775.973	-0.314532	0.113967	-2.75985	0.00578282	0.027546
LRIG2	819.322	-0.361831	0.131138	-2.75916	0.0057951	0.0275971
TBL2	346.656	0.331034	0.119979	2.7591	0.00579611	0.0275971
RTF1	965.41	0.361458	0.131021	2.75877	0.00580187	0.0276185
APBB1IP	2929.73	0.477789	0.173194	2.75869	0.00580332	0.0276193
TDH	6.38796	0.848125	0.307499	2.75814	0.00581308	0.0276597
RAB43P1	13.7806	0.735903	0.266832	2.75793	0.00581689	0.0276717
DHRS7	1715.36	0.484534	0.175697	2.75779	0.00581939	0.0276775
CCDC140	3.36958	1.51742	0.550265	2.75762	0.00582236	0.0276856
MAP2K5	284.782	-0.451192	0.163635	-2.75731	0.00582782	0.0276998
SPAG7	289.099	0.397527	0.144172	2.75731	0.00582791	0.0276998
CNTNAP1	13.1344	-0.754833	0.273823	-2.75664	0.0058398	0.0277449
TSPOAP1	170.713	-0.697616	0.253071	-2.7566	0.00584063	0.0277449
PRSS30P	10.3323	-1.01535	0.368339	-2.75656	0.00584124	0.0277449
MYRIP	1.87829	-0.858365	0.311401	-2.75646	0.00584308	0.0277476
WASF3	17.5299	-1.08607	0.394029	-2.75632	0.00584559	0.0277534
ARHGAP35	791.444	-0.396244	0.143766	-2.75618	0.00584811	0.0277593
ZC3H6	1107.55	-0.375241	0.136154	-2.756	0.00585135	0.0277686
PRMT7	395.414	-0.475935	0.172696	-2.75591	0.00585291	0.0277699
MIRLET7BHG	73.6458	-0.636213	0.230864	-2.75579	0.00585509	0.0277725
TCTN2	29.0239	-0.585488	0.212461	-2.75574	0.00585603	0.0277725
MIR24-2	3.23104	-0.737696	0.267716	-2.75552	0.00585997	0.0277852
ACHE	21.8568	1.31424	0.477113	2.75457	0.00587694	0.0278595
MAN2A2	2154.73	0.548677	0.199249	2.75372	0.0058922	0.0279257
EEF1AKMT3	20.8213	-0.61011	0.221598	-2.75322	0.00590115	0.027962
CARD19	444.481	0.548503	0.199277	2.75247	0.00591476	0.0280204
WDHD1	182.27	0.490124	0.178077	2.75231	0.00591768	0.0280281
CTSC	5233.4	0.510376	0.185473	2.75175	0.00592778	0.0280698
SLC12A8	14.4412	0.857963	0.311802	2.75162	0.00593007	0.0280745
MIR6874	2.13047	-0.802232	0.291582	-2.7513	0.00593584	0.0280957
SESN3	5160.95	-0.682606	0.248109	-2.75123	0.00593717	0.0280958
MIR186	41.3028	-0.730606	0.265569	-2.7511	0.00593959	0.0281012
PEX7	70.6157	-0.395371	0.143734	-2.75071	0.00594666	0.0281285
BCAS3	911.498	-0.368657	0.134047	-2.7502	0.00595587	0.0281659
LINC02288	12.7425	0.787497	0.286362	2.75001	0.00595939	0.0281764
KCNK13	25.2615	0.909595	0.330793	2.74974	0.00596418	0.0281847
ASB3	142.691	-0.32523	0.118278	-2.7497	0.00596503	0.0281847
GOLPH3-DT	15.5868	0.637674	0.231907	2.7497	0.00596505	0.0281847
IL23A	58.6973	-0.634431	0.230747	-2.74947	0.00596916	0.028198
SLCO4A1-AS2	195.026	0.572998	0.208447	2.74889	0.00597968	0.0282381
NUP58	2851.45	0.371141	0.135016	2.74886	0.00598026	0.0282381
RNU6-638P	103.726	-0.503654	0.183228	-2.74879	0.00598161	0.0282383
MTERF4	963.69	-0.419124	0.152493	-2.74847	0.00598744	0.0282597
STX18-IT1	12.0246	-0.664838	0.241901	-2.74839	0.00598887	0.0282602
TMEM237	52.0179	-0.52502	0.19104	-2.74821	0.00599207	0.0282692
OIP5	22.6393	0.756351	0.275291	2.74746	0.0060059	0.0283283
ALS2	452.13	-0.369491	0.134496	-2.74724	0.00601	0.0283414
EPHA4	521.687	-0.641525	0.233558	-2.74675	0.00601889	0.0283722
GBP1	5633.54	1.3646	0.496808	2.74674	0.00601914	0.0283722
SPATA9	12.0476	-0.800989	0.29165	-2.7464	0.00602528	0.028395
COPS7B	232.094	-0.41427	0.150849	-2.74626	0.00602785	0.0284009
RPS3AP32	33.9917	0.911717	0.332022	2.74596	0.00603347	0.0284212
INMT	4.4469	1.36121	0.495762	2.74569	0.00603835	0.0284367
PSMC4	700.999	0.347911	0.126719	2.74554	0.00604109	0.0284367
PHGDH	88.2902	0.683289	0.248877	2.74549	0.00604201	0.0284367
MIR301A	4.48336	-0.726582	0.264645	-2.74549	0.00604202	0.0284367
GINM1	468.317	0.336852	0.1227	2.74534	0.00604479	0.0284436
OR52K2	31.9478	-0.947568	0.345251	-2.74458	0.00605893	0.0285039
IGKV6-21	38.0051	0.941002	0.342872	2.74447	0.00606084	0.0285068
ATG16L1	864.998	-0.316305	0.11527	-2.74403	0.00606899	0.0285295
KAT6B	902.334	-0.386583	0.140883	-2.744	0.00606958	0.0285295
ANG	27.5632	0.792121	0.288674	2.744	0.00606962	0.0285295
TAF1B	381.415	-0.360566	0.131422	-2.74357	0.00607752	0.0285604
RNFT1	547.264	0.38215	0.139315	2.74307	0.00608682	0.0285979
SOAT1	1969.3	0.414146	0.150987	2.74292	0.00608949	0.0286042
RNU6-786P	3.92177	-0.676524	0.246652	-2.74283	0.0060912	0.028606
FBXL19	200.112	0.578422	0.210897	2.74268	0.00609409	0.0286134
TRIM16L	24.4398	-0.478925	0.174654	-2.74214	0.00610395	0.0286535
NUTM2B-AS1	707.492	0.534578	0.194984	2.74165	0.00611311	0.0286866
DAP3P2	3.43092	-0.69053	0.251869	-2.74162	0.00611364	0.0286866
TRBV19	73.9104	-0.705178	0.257409	-2.73952	0.00615287	0.0288644
KIDINS220	5136.42	0.373097	0.136199	2.73935	0.00615601	0.0288729
NACAP8	9.24181	1.08323	0.395558	2.73849	0.00617212	0.0289421
SGMS2	732.093	0.688579	0.251452	2.73841	0.00617361	0.0289429
PPID	339.382	0.370137	0.135178	2.73815	0.0061786	0.02896
PSMD10	424.793	0.38466	0.140502	2.73776	0.00618589	0.0289879
GIMAP8	1827.12	0.4466	0.163154	2.73729	0.00619481	0.0290234
MANF	387.024	0.513356	0.187564	2.73697	0.00620082	0.0290453
PTPRH	5.7051	1.25555	0.458846	2.73632	0.00621312	0.0290937
JTB	1610.1	0.403138	0.147332	2.73625	0.00621442	0.0290937
BMS1P2	10.3906	-0.87709	0.320563	-2.73609	0.0062174	0.0290937
STAG3L5P	131.705	-0.504505	0.18439	-2.73608	0.00621767	0.0290937
H6PD	803.845	0.581999	0.212714	2.73607	0.00621787	0.0290937
LEMD3	1529.53	0.320173	0.117052	2.73531	0.00623214	0.0291542
SERBP1	4868.24	0.2752	0.100615	2.73517	0.00623475	0.0291601
TAS2R63P	31.6132	-0.691394	0.252809	-2.73485	0.00624086	0.0291824
BEAN1-AS1	4.68373	-0.814952	0.298003	-2.73471	0.00624352	0.0291885
ITIH1	4.26919	-0.804614	0.294272	-2.73425	0.00625217	0.0292227
GCATP1	65.0224	-0.581724	0.212786	-2.73384	0.00626009	0.0292534
RNF144B	2896.37	0.539734	0.197476	2.73316	0.00627294	0.0293071
DNAH6	72.9679	-0.735986	0.26929	-2.73307	0.00627477	0.0293093
CBY1	85.2712	-0.396336	0.145028	-2.73283	0.00627925	0.0293239
UQCC6	73.1653	-0.374451	0.137033	-2.73256	0.00628451	0.0293421
FEN1	232.066	0.515426	0.188664	2.73199	0.00629536	0.0293865
ATF4	2252.82	0.363521	0.133066	2.73188	0.0062974	0.0293897
EBLN2	262.629	0.43825	0.16043	2.73172	0.00630051	0.0293979
SH3BGRL	4912.71	0.502384	0.183966	2.73085	0.00631703	0.0294686
RNF43	32.6295	-0.610837	0.223699	-2.73062	0.0063216	0.0294836
MFSD9	413.712	0.520059	0.190468	2.73042	0.00632531	0.0294873
LGALS9DP	2.05303	-0.819866	0.300272	-2.73041	0.00632553	0.0294873
COX6B1P6	3.56737	-0.866865	0.317491	-2.73036	0.00632649	0.0294873
RAB9B	24.6917	-0.496725	0.181948	-2.73004	0.00633258	0.0295082
SCYL2P1	104.005	-0.546347	0.200133	-2.72993	0.00633486	0.0295082
RN7SL233P	3.09063	-0.705425	0.258405	-2.72992	0.00633505	0.0295082
TAS2R15P	93.8952	-0.6216	0.227712	-2.72976	0.00633806	0.0295159
RHEB	520.243	0.323175	0.118402	2.72948	0.00634347	0.0295347
MYLK3	20.6521	1.06642	0.390735	2.72926	0.00634761	0.0295476
STAB2	2.68588	1.43075	0.524248	2.72915	0.00634971	0.029551
USP8P1	7.08943	0.964192	0.353394	2.72837	0.00636476	0.0296116
CIT	78.4469	0.761201	0.278998	2.72834	0.00636546	0.0296116
ZNF24TR	4.36292	-0.61437	0.225192	-2.7282	0.00636804	0.0296173
SMPD4BP	154.196	-0.540888	0.198337	-2.72711	0.00638909	0.0297088
RPL3P7	15.0735	1.59189	0.58383	2.72663	0.00639856	0.0297464
EIF4G2	8879.99	0.363152	0.133192	2.72653	0.00640032	0.0297482
CCNF	101.274	0.607234	0.222744	2.72615	0.00640774	0.0297752
TMEM150B	67.9993	0.83855	0.307601	2.72609	0.00640886	0.0297752
HKDC1	63.8038	-0.779332	0.285925	-2.72565	0.00641749	0.0298089
MAN2C1	825.413	-0.609983	0.223841	-2.72507	0.00642875	0.0298548
FRMPD3	28.2335	-0.949459	0.348453	-2.72479	0.00643432	0.0298742
ABLIM1	4387.98	-0.56088	0.205867	-2.72448	0.00644033	0.0298957
RN7SKP97	30.9596	0.850851	0.312308	2.7244	0.00644184	0.0298963
LINC01580	3.66037	1.35371	0.496959	2.72399	0.00644986	0.029921
TMEM63A	1203.19	-0.638752	0.234492	-2.72399	0.00644991	0.029921
TRAC	2213.03	-0.712243	0.261498	-2.7237	0.00645543	0.0299401
TAGLN	146.476	0.822118	0.301847	2.72362	0.00645699	0.029941
RPS4XP16	90.705	0.52022	0.191017	2.72342	0.00646099	0.0299531
TRAV26-1	26.4754	-0.720049	0.264452	-2.7228	0.0064731	0.0300028
RNF2	688.333	0.370652	0.136136	2.72265	0.006476	0.0300098
SNHG31	7.13557	-0.785557	0.288568	-2.72226	0.00648378	0.0300395
SORD2P	13.2806	-0.8847	0.324997	-2.72218	0.00648533	0.0300402
IGHV3-53	71.25	0.87614	0.321933	2.7215	0.00649872	0.0300921
RALGAPA1P1	83.9552	0.489554	0.179887	2.72146	0.00649944	0.0300921
CWC22	907.268	0.365122	0.13417	2.72135	0.00650167	0.0300921
CD72	428.733	0.649216	0.238566	2.72133	0.00650208	0.0300921
RETREG1-AS1	4.83522	-0.702737	0.258252	-2.72113	0.00650589	0.0301033
SEC61A1	2391.9	0.351638	0.129238	2.72086	0.00651133	0.030122
KLF4	344.207	0.60686	0.223125	2.71982	0.0065318	0.0302103
RNU6-181P	9.18465	-0.67352	0.247677	-2.71935	0.006541	0.0302464
LINC02576	15.7278	0.791967	0.291324	2.71851	0.00655762	0.0303167
LRP8-DT	6.57619	-0.661962	0.243526	-2.71824	0.00656309	0.0303338
GPRC5C	12.577	1.12344	0.413306	2.71818	0.00656417	0.0303338
PLS3	25.4326	0.918511	0.337929	2.71806	0.00656664	0.0303338
WDR75	895.75	-0.346663	0.127541	-2.71804	0.00656691	0.0303338
LSM6	527.54	0.317372	0.116795	2.71735	0.00658068	0.0303909
PSRC1	57.8212	0.551152	0.202899	2.71638	0.00659991	0.0304733
SYCE3	2.41575	1.3563	0.499384	2.71594	0.00660877	0.0305076
PRPF40B	68.7531	-0.519397	0.191252	-2.71578	0.00661198	0.030516
TMEM54	3.00834	1.49064	0.548903	2.71566	0.00661436	0.0305205
FAM185BP	74.3566	-0.513141	0.188965	-2.71554	0.00661682	0.0305252
KY	9.57155	-0.939354	0.345927	-2.71547	0.0066182	0.0305252
GPR27	520.407	0.691708	0.254742	2.71533	0.00662097	0.0305314
IRAK2	229.113	0.607939	0.223906	2.71515	0.00662456	0.0305415
ZCCHC14	248.761	-0.423757	0.156084	-2.71492	0.00662916	0.0305522
CCT2	1317.86	0.420618	0.15493	2.71488	0.00662988	0.0305522
COL4A2-AS1	3.02018	1.36907	0.504295	2.71482	0.0066311	0.0305522
SIRPG	130.245	-0.718953	0.264844	-2.71463	0.00663508	0.030564
OSER1-DT	180.195	-0.487166	0.179487	-2.71421	0.00664345	0.030596
YTHDF2	1174.08	0.273152	0.100648	2.71395	0.00664869	0.0306122
PFDN2	126.961	0.433773	0.159834	2.71389	0.00664978	0.0306122
NUCB1	921.143	0.625268	0.230428	2.71351	0.0066574	0.0306407
TUBB3P2	2.28617	-0.856026	0.315479	-2.71341	0.00665937	0.0306433
HSCB	99.285	0.342039	0.126066	2.71318	0.00666404	0.0306583
RPS3P2	46.4692	-0.526709	0.194177	-2.71252	0.00667731	0.0307113
WNT11	10.3616	1.07318	0.395646	2.71247	0.0066784	0.0307113
TRAV13-1	66.5064	-0.655031	0.241533	-2.71197	0.00668842	0.0307508
GSPT2	190.807	0.352171	0.129871	2.7117	0.00669383	0.0307692
MIR378J	8.06953	-0.610852	0.225287	-2.71144	0.00669912	0.0307869
ZNF12	1520.68	0.309564	0.114182	2.71115	0.00670498	0.0308073
CAV2	36.0182	1.07855	0.39785	2.71095	0.00670909	0.0308197
NFATC2IP	761.12	-0.38533	0.142147	-2.71078	0.00671259	0.0308292
ARPC4	2522.09	0.345721	0.127541	2.71065	0.00671505	0.030834
ABHD13	1678.26	0.441214	0.162802	2.71012	0.00672588	0.0308772
TRIM21	1204.06	0.578438	0.213514	2.70914	0.00674582	0.0309622
OR2A1-AS1	40.846	-0.729377	0.269239	-2.70903	0.00674809	0.0309661
ELOVL6	98.4802	-0.696385	0.257125	-2.70836	0.00676174	0.0310221
FTX	2548.92	-0.42102	0.155456	-2.70828	0.00676322	0.0310223
MIRLET7A1	13.8519	-0.441784	0.163149	-2.70786	0.00677196	0.0310558
RABL2B	80.1957	-0.532766	0.196763	-2.70766	0.00677603	0.0310679
PLIN5	191.956	0.834615	0.308337	2.70683	0.00679297	0.031139
COX5B	1039.79	0.409934	0.151458	2.70659	0.00679784	0.0311547
RPL35AP9	4.3314	-0.730819	0.270093	-2.70581	0.00681386	0.0312215
ZNF721	862.426	0.414858	0.153338	2.70552	0.00681976	0.0312368
SPARCL1	3.20029	1.51893	0.561439	2.70542	0.00682179	0.0312368
IGLV5-45	274.288	1.56382	0.578043	2.70536	0.00682296	0.0312368
ANO9	215.193	-0.745752	0.275662	-2.70531	0.00682399	0.0312368
MROH8	23.539	-0.437687	0.161789	-2.70529	0.00682439	0.0312368
ERCC6L	34.6065	0.701425	0.259326	2.7048	0.00683448	0.0312763
ZFYVE9	66.1379	-0.780424	0.288598	-2.70419	0.00684703	0.0313272
CFAP58-DT	55.7688	0.986137	0.364692	2.70402	0.00685052	0.0313365
PTEN	15342.2	0.464952	0.171963	2.70379	0.00685545	0.0313524
TIPRL	948.999	0.356625	0.131927	2.7032	0.00686753	0.0314011
MIR6124	11.6184	-0.852449	0.315479	-2.70208	0.00689079	0.0315008
CXCL10	102.214	1.89741	0.702242	2.70193	0.00689374	0.0315076
TTLL5	293.733	-0.447974	0.165811	-2.70172	0.00689827	0.0315217
CYP26A1	2.42909	1.3409	0.496339	2.70159	0.00690092	0.0315271
ATP6V1G1	1342.26	0.424849	0.157271	2.70138	0.00690515	0.0315355
HAVCR2	648.402	0.493128	0.182548	2.70136	0.00690566	0.0315355
MIX23P1	2.03257	-0.846977	0.313629	-2.70057	0.00692198	0.0316033
SNRPB2	642.298	0.381424	0.141262	2.70012	0.00693143	0.0316398
RPL7AP39	12.6992	-0.540317	0.200143	-2.69965	0.00694129	0.0316782
ZNF331	227.576	-0.417548	0.154675	-2.69951	0.00694412	0.0316844
TUBB7P	3.0605	1.38327	0.512713	2.69794	0.00697695	0.0318275
ASS1P2	15.6006	-0.549946	0.203924	-2.69681	0.00700067	0.0319223
HACE1	362.889	-0.323288	0.119878	-2.69681	0.00700078	0.0319223
SLC16A1	341.842	0.495994	0.183924	2.69674	0.00700216	0.0319223
LINC02018	20.8673	-0.494371	0.183348	-2.69636	0.00701018	0.0319522
SRP14P3	25.6259	-0.490895	0.182071	-2.69617	0.0070142	0.0319638
H4C4	862.849	0.552525	0.204938	2.69606	0.00701642	0.0319671
C14orf119	956.659	0.344155	0.12768	2.69546	0.00702925	0.0320189
ZNHIT1	487.994	0.366017	0.135817	2.69492	0.00704052	0.0320635
TGM3	20.8735	-1.2567	0.466364	-2.69467	0.00704587	0.0320811
ZNF341-AS1	4.89016	1.09943	0.408044	2.69438	0.00705191	0.0321018
NT5C3A	1894.04	0.681555	0.253026	2.69361	0.00706818	0.0321691
TCF7	1472.2	-0.815013	0.302586	-2.6935	0.0070707	0.0321738
TEX10	610.051	-0.361587	0.134255	-2.69329	0.00707501	0.0321867
LYN	9920.99	0.490658	0.182194	2.69305	0.00708018	0.0322034
CHST12	418.787	-0.62956	0.233808	-2.69264	0.00708892	0.0322364
NCAPD3	521.952	-0.372751	0.138468	-2.69197	0.00710322	0.0322947
PRDM5	549.22	1.02261	0.379916	2.69166	0.00710973	0.0323175
SNED1	97.9994	-0.812255	0.301783	-2.69152	0.00711273	0.0323244
HOXB-AS3	2.29849	-0.806916	0.299956	-2.69012	0.0071427	0.0324507
LINC00482	24.9285	0.895708	0.332967	2.69008	0.00714352	0.0324507
RPS3AP3	3.59133	-0.674262	0.25067	-2.68983	0.00714879	0.0324629
MATK	272.212	-0.849558	0.315843	-2.68981	0.00714921	0.0324629
MIOS-DT	10.2344	-0.673364	0.250349	-2.6897	0.00715168	0.0324673
ZNF213-AS1	162.447	-0.432806	0.160927	-2.68946	0.00715685	0.032484
MOB3C	992.856	0.469445	0.174564	2.68924	0.00716153	0.0324984
OSBPL9	1998.12	0.39418	0.146586	2.68906	0.00716525	0.0325085
EPHA1	116.646	-0.68281	0.253949	-2.68877	0.00717156	0.0325303
SUN1	873.368	-0.420152	0.156277	-2.68851	0.00717716	0.0325489
GPRASP1	471.034	-0.593874	0.2209	-2.68843	0.00717898	0.0325503
ACKR2	7.88239	-0.739244	0.275064	-2.68754	0.00719812	0.0326303
SIRPB3P	20.7725	-0.733461	0.272971	-2.68696	0.00721052	0.0326796
TMEM14EP	2.48693	-0.876656	0.326273	-2.68688	0.00721233	0.032681
ARSJ	4.11293	-0.858175	0.319502	-2.68598	0.00723172	0.032762
RN7SL67P	1.98343	-0.825483	0.307344	-2.68586	0.00723444	0.0327675
DCTN6-DT	12.1031	0.771435	0.287351	2.68465	0.00726069	0.0328795
HLA-F-AS1	60.8649	-0.773891	0.288273	-2.68457	0.00726222	0.0328796
ASH2L	1054.4	0.343221	0.127858	2.68438	0.00726637	0.0328915
TOR3A	471.493	0.375101	0.139746	2.68417	0.00727104	0.0329057
DNAJC1	407.649	0.469319	0.174875	2.68375	0.00728021	0.0329404
NDUFA8	191.199	0.333608	0.124316	2.68355	0.00728451	0.032953
EDAR	93.9017	-0.738707	0.275319	-2.68309	0.00729447	0.0329911
ITPRIP-AS1	3.02527	1.31049	0.488457	2.68292	0.00729835	0.0330018
ZNF613	271.001	0.432592	0.161247	2.68279	0.00730106	0.0330071
MOGAT1	4.01986	1.24639	0.464686	2.68223	0.00731337	0.033044
DNAJC19P5	81.5116	0.595346	0.221961	2.68221	0.00731373	0.033044
DDRGK1	340.555	0.405177	0.151061	2.68221	0.00731378	0.033044
LINC02280	2.92368	-0.755139	0.281555	-2.68203	0.00731779	0.0330525
PPP1R3B	4972.04	0.617387	0.230198	2.68198	0.00731873	0.0330525
METTL21AP1	18.7265	-0.602633	0.224708	-2.68185	0.00732163	0.0330573
GMPR2	1409.69	0.415024	0.15476	2.68173	0.00732418	0.0330573
PTPA	565.176	0.405357	0.151155	2.68173	0.00732436	0.0330573
LINC01229	2.393	-0.780878	0.291221	-2.68139	0.00733169	0.0330835
PRC1-AS1	12.1934	-0.619524	0.231056	-2.68127	0.0073343	0.0330884
COL1A2	3.7311	1.66518	0.621112	2.68097	0.00734101	0.0331088
NHSL2	2290.56	-0.640229	0.238809	-2.68093	0.00734189	0.0331088
MSRB3	170.11	0.632802	0.236123	2.67997	0.00736293	0.0331968
CIBAR2	3.03291	1.38679	0.517508	2.67975	0.00736775	0.0332116
IFITM3P6	34.2411	-0.593874	0.221728	-2.67839	0.00739767	0.0333395
SNRPN	211.713	-0.434134	0.162097	-2.67824	0.00740091	0.0333472
RAB35-AS1	62.4913	-0.407202	0.152045	-2.67817	0.00740262	0.033348
H4C13	314.436	0.665712	0.248587	2.67798	0.00740671	0.0333545
SFT2D1	976.808	0.354141	0.132243	2.67796	0.00740715	0.0333545
PIK3CB	1729.89	0.43505	0.162468	2.67776	0.00741171	0.0333681
RN7SL749P	13.7673	-0.581796	0.217289	-2.67752	0.00741688	0.0333844
PCDH17	2.27366	-0.930994	0.347766	-2.67707	0.00742691	0.0334226
YEATS4	192.511	0.411676	0.153786	2.67695	0.00742965	0.033428
CECR2	19.0466	0.889402	0.332316	2.67637	0.00744245	0.0334787
IKBKB	1360.7	-0.372293	0.139136	-2.67575	0.00745622	0.0335336
ITPRIPL2	501.42	0.509568	0.190453	2.67556	0.00746043	0.0335456
SYT16	4.09452	1.08177	0.404354	2.6753	0.00746622	0.0335647
HIPK2	1427.94	0.617242	0.23078	2.67459	0.00748205	0.0336289
RPEP3	9.55438	-0.604337	0.225987	-2.67421	0.00749054	0.03366
DTNBP1	325.88	0.419506	0.156879	2.67407	0.00749375	0.0336675
MYO16	5.13025	-1.08292	0.404989	-2.67394	0.0074965	0.0336729
PYCARD-AS1	32.99	0.470176	0.175864	2.67351	0.00750612	0.0337091
RFC2	301.248	0.340551	0.127383	2.67344	0.00750786	0.0337099
MTCO3P2	2.04148	-0.801841	0.299945	-2.67329	0.00751108	0.0337159
PRIM2	314.711	-0.320887	0.120037	-2.67324	0.00751231	0.0337159
IFT80	339.057	-0.397996	0.148886	-2.67316	0.00751411	0.033717
IDS	1803.46	-0.492028	0.184079	-2.67291	0.00751955	0.0337247
JUN	234.176	0.821265	0.307258	2.67288	0.00752021	0.0337247
DGCR11	138.302	-0.453729	0.169754	-2.67287	0.00752049	0.0337247
KIF5A	4.40202	-0.706382	0.264323	-2.67242	0.0075306	0.033763
POGLUT1	583.204	-0.317292	0.118734	-2.6723	0.00753335	0.0337648
IGKV1-12	120.909	0.854772	0.319872	2.67223	0.00753492	0.0337648
DDX11L9	4.19868	-1.0333	0.386684	-2.6722	0.00753567	0.0337648
ZNF3	471.824	-0.279402	0.104567	-2.67198	0.00754048	0.0337793
MX1	5458.72	1.34698	0.504132	2.67187	0.00754299	0.0337836
EEF1A1P11	38.7914	-1.51381	0.566699	-2.67127	0.00755644	0.0338368
TPT1	19400.7	0.657363	0.246102	2.6711	0.00756025	0.0338423
RN7SL220P	20.8188	-0.573138	0.214573	-2.67106	0.00756128	0.0338423
UNC5CL	39.3071	-0.532818	0.199486	-2.67096	0.00756348	0.0338423
PPIG	1745.15	0.40352	0.151078	2.67094	0.0075639	0.0338423
ANKRD26P4	8.96982	-0.600785	0.224958	-2.67066	0.00757031	0.033864
MARCHF1	3781.27	0.487322	0.182488	2.67043	0.00757547	0.03388
MID2	15.3272	-1.07241	0.401698	-2.6697	0.00759199	0.0339469
RNF135	535.261	0.431807	0.161809	2.66862	0.00761644	0.034043
RB1CC1	3531.41	0.352666	0.132154	2.6686	0.00761685	0.034043
PDCD4	3633.4	-0.369438	0.138442	-2.66854	0.00761819	0.034043
RRAGC	418.179	0.376559	0.141142	2.66794	0.00763181	0.0340968
TDRD3	437.998	-0.363339	0.136226	-2.66717	0.00764925	0.0341677
REL	1929.61	0.345971	0.129726	2.66694	0.00765459	0.0341845
GRAPL	4.82309	1.0654	0.399511	2.66676	0.00765867	0.0341957
TMEM65	1479.86	-0.358889	0.134591	-2.66652	0.00766414	0.034213
BZW1	2508.35	0.312549	0.11723	2.66612	0.00767326	0.0342467
EFCAB6-DT	20.6862	-0.507086	0.190217	-2.66582	0.00767997	0.0342696
SPRED2	44.2688	0.671791	0.252155	2.6642	0.00771723	0.0344221
ANKEF1	110.622	-0.518073	0.194458	-2.66419	0.00771733	0.0344221
BAG4	668.428	0.332556	0.124843	2.6638	0.00772638	0.0344554
ATF7IP2	694.096	-0.431656	0.162052	-2.66369	0.00772894	0.0344597
RBM47	2901.47	0.559888	0.210204	2.66354	0.00773221	0.0344672
MRPL47	234.003	0.472024	0.177225	2.66341	0.00773527	0.0344737
NR4A1	24.9609	1.06102	0.398388	2.66329	0.007738	0.0344788
ABTB2	47.111	-0.912443	0.342687	-2.66261	0.00775362	0.0345413
GPR34	84.7332	-0.904092	0.339582	-2.66236	0.00775938	0.0345555
HNRNPK	10820.3	0.326169	0.122512	2.66234	0.00776	0.0345555
SUMO2	1423.03	0.324926	0.122063	2.66194	0.0077691	0.0345889
MFSD5	345.438	0.395548	0.148606	2.66171	0.00777438	0.0346053
NFATC4	12.0224	1.16882	0.439138	2.66163	0.00777633	0.0346069
MOCS1	6.09387	-0.916946	0.34454	-2.66136	0.00778246	0.034625
CHRNB1	112.484	0.406421	0.152715	2.6613	0.00778394	0.034625
SIAH3	6.87049	-0.86077	0.323447	-2.66124	0.00778535	0.034625
PPP1R3B-DT	4.5961	1.64421	0.617852	2.66118	0.00778679	0.034625
EEF1A1P5	370.061	-0.920344	0.34588	-2.66088	0.00779368	0.0346485
CAV1	31.8405	0.761336	0.286134	2.66077	0.00779627	0.0346529
LRIF1	661.743	0.43568	0.163773	2.66027	0.00780781	0.0346971
SPAG8	16.2505	-0.564675	0.212277	-2.66008	0.0078122	0.0347095
C4orf48	32.5241	0.83661	0.31453	2.65987	0.00781701	0.0347238
IL10RA	3268.82	-0.420019	0.157919	-2.65971	0.00782087	0.0347269
ZMYND11	920.885	-0.327347	0.123076	-2.6597	0.00782093	0.0347269
PGF	6.14631	1.66343	0.625503	2.65936	0.00782903	0.0347487
TMEM41A	342.179	-0.323308	0.121574	-2.65935	0.00782905	0.0347487
ASS1	5.26729	1.34229	0.504781	2.65915	0.00783374	0.03475
ST7L	326.097	0.345155	0.129799	2.65915	0.00783374	0.03475
CFLAR	23296.5	0.438252	0.16481	2.65913	0.00783416	0.03475
ERI3	148.717	-0.441949	0.166269	-2.65804	0.00785968	0.0348561
IFI44L	7803.36	1.84539	0.69438	2.65761	0.00786971	0.0348812
ENPEP	5.12082	-1.00185	0.376982	-2.65754	0.00787125	0.0348812
MIR544B	6.32409	-0.62055	0.233506	-2.65753	0.00787152	0.0348812
GNAI2	3743.16	0.456834	0.171902	2.65752	0.00787178	0.0348812
ATP5MK	364.789	0.485552	0.182724	2.65729	0.00787713	0.0348954
ELL2P1	6.6995	0.797293	0.30005	2.6572	0.00787932	0.0348954
USP40	333.8	-0.407068	0.153198	-2.65714	0.00788067	0.0348954
KIRREL3	3.02243	-0.88815	0.334254	-2.65711	0.00788143	0.0348954
EEF1AKMT2	200.076	-0.316197	0.119036	-2.65631	0.00790006	0.0349708
RTL6	196.938	-0.527744	0.198713	-2.65582	0.00791164	0.0350149
PEG10	60.0765	0.961555	0.362111	2.65541	0.00792109	0.0350478
SYT9-AS1	141.409	-0.641489	0.241583	-2.65536	0.00792231	0.0350478
PLEKHB2	2792.14	0.288227	0.108555	2.65511	0.0079282	0.0350651
ATG4A	287.589	0.357204	0.134537	2.65506	0.00792946	0.0350651
PTCD3	1706.98	-0.311928	0.117496	-2.6548	0.00793557	0.035085
ILF2	1438.98	0.296855	0.111831	2.65449	0.00794273	0.0351094
IGHVIII-38-1	4.08768	1.25717	0.473633	2.65431	0.00794705	0.0351214
SEC22B4P	51.1494	-0.707958	0.266733	-2.65418	0.00795013	0.0351278
ANXA4	686.387	0.364547	0.137357	2.65401	0.00795422	0.0351387
TRBJ2-4	4.96942	-0.738965	0.278445	-2.6539	0.00795664	0.0351422
PALM	4.14601	1.26399	0.476391	2.65327	0.00797158	0.0352011
RHOH	1796	-0.430969	0.162434	-2.65319	0.0079735	0.0352023
SNORD63B	11.1303	-0.631919	0.238184	-2.65307	0.00797641	0.035208
LINC02981	9.7077	0.74468	0.28073	2.65266	0.00798613	0.0352437
PRR7-AS1	4.62113	-0.686585	0.258866	-2.65228	0.00799507	0.035276
C2orf74	24.1385	-0.424603	0.160099	-2.65214	0.00799845	0.0352837
TRBV21-1	13.7977	-0.620885	0.234128	-2.6519	0.00800396	0.0352876
CREBL2	1103.54	-0.328376	0.123827	-2.6519	0.00800399	0.0352876
ARFGEF3	4.89486	1.06333	0.400973	2.65187	0.00800473	0.0352876
WDR33	1959	-0.315402	0.118938	-2.65182	0.00800585	0.0352876
ETHE1	170.814	0.389105	0.14674	2.65165	0.00800983	0.0352946
CLCC1	450.534	-0.323632	0.122051	-2.65162	0.00801069	0.0352946
HUS1B	16.6263	-0.62768	0.236745	-2.65129	0.00801842	0.0353215
F11	1.64463	-0.849194	0.320331	-2.65099	0.00802568	0.0353394
SCGB3A1	5.78034	1.4568	0.549532	2.65098	0.00802575	0.0353394
CTNNA1	1882.9	0.448569	0.169217	2.65085	0.00802896	0.0353464
COL4A4	63.0636	-0.690192	0.260392	-2.65059	0.0080352	0.0353667
HSD17B2-AS1	4.67736	-0.737523	0.278277	-2.65032	0.00804149	0.0353871
PTPRJ	9059.31	0.504625	0.190479	2.64924	0.00806733	0.0354936
NCKAP5	2.57798	-0.767438	0.289711	-2.64897	0.00807363	0.0355141
ABITRAM	249.249	0.367313	0.138698	2.64829	0.00808995	0.0355787
TRGJ2	5.2489	-0.874778	0.330359	-2.64796	0.00809793	0.0356066
RPL5P4	19.9718	-0.557726	0.210647	-2.64768	0.0081047	0.0356291
LEF1	3163.28	-0.659111	0.248993	-2.64711	0.00811827	0.0356815
MIR7856	2.26098	-0.775926	0.293181	-2.64658	0.00813114	0.0357308
CTDP1	1072.25	0.506566	0.191431	2.6462	0.0081401	0.035763
DLST	823.726	-0.308707	0.116685	-2.64565	0.00815337	0.035814
PLPPR4	1.75852	-0.892282	0.337281	-2.64552	0.00815663	0.0358148
FKBP2	227.487	0.414435	0.156656	2.64551	0.00815686	0.0358148
LINC01415	6.37302	1.08637	0.410681	2.6453	0.00816196	0.0358299
CEP68	390.517	-0.42048	0.158962	-2.64516	0.00816535	0.0358307
WAKMAR2	141.33	-0.594373	0.224703	-2.64515	0.00816545	0.0358307
HLCS	239.565	-0.461144	0.174348	-2.64496	0.00817006	0.0358437
ECH1	443.103	0.51316	0.194046	2.64453	0.0081805	0.0358797
SNRPGP2	14.7781	0.82439	0.311739	2.64448	0.00818158	0.0358797
MIR4668	4.81515	0.949366	0.359032	2.64423	0.00818758	0.0358988
CASD1	902.975	-0.397493	0.150349	-2.6438	0.00819812	0.0359377
SERTAD3	228.986	0.394789	0.149366	2.64309	0.00821533	0.036004
SNORA75	10.0625	-0.525049	0.198654	-2.64304	0.00821657	0.036004
PTPRC	67986.4	0.415281	0.157144	2.64268	0.00822537	0.0360353
FAM114A2	571.609	0.305319	0.115552	2.64227	0.00823527	0.0360713
PCYOX1L	269.415	-0.439981	0.166573	-2.64137	0.00825709	0.0361596
ZFAND4	576.443	-0.413875	0.156698	-2.64123	0.00826051	0.0361673
TUBB4B	1257.89	0.45944	0.173977	2.64081	0.00827084	0.0362052
SRRM1	967.331	-0.321589	0.121805	-2.64019	0.00828604	0.0362644
SERPINB2	78.3303	1.14936	0.435363	2.64001	0.00829034	0.0362678
EPOP	10.5878	0.903546	0.342253	2.63999	0.00829079	0.0362678
ZC3H12D	399.475	-0.555092	0.210266	-2.63995	0.00829184	0.0362678
ZDHHC14	73.7164	-0.584693	0.221554	-2.63905	0.00831381	0.0363565
TJP1	3.49716	1.21003	0.458539	2.63888	0.008318	0.0363634
BIN2	5281.16	0.340266	0.128945	2.63885	0.00831874	0.0363634
TSKS	19.3179	0.913685	0.346259	2.63873	0.00832166	0.0363688
MIOS	954.082	0.313574	0.118841	2.6386	0.00832497	0.0363713
FLII	2393.92	0.433364	0.164242	2.63857	0.00832559	0.0363713
CLDND1	1120.81	-0.335196	0.127053	-2.63823	0.00833388	0.0363982
RBFADN	14.8355	-0.624442	0.236694	-2.63819	0.00833509	0.0363982
RBMS2P1	2.59395	-0.748443	0.28372	-2.63797	0.00834051	0.0364145
PLD5P1	71.3379	-0.480425	0.182133	-2.63777	0.00834537	0.0364284
FAM217B	1108.65	0.465793	0.176594	2.63765	0.00834833	0.036433
MAGT1	1883.34	0.347165	0.131622	2.63759	0.00834978	0.036433
NPIPB3	10.3134	-0.647953	0.24572	-2.63696	0.0083653	0.0364933
RNU6-742P	3.32706	-0.788143	0.29891	-2.63672	0.00837108	0.0365047
OSGEP	590.064	-0.340905	0.129292	-2.63672	0.00837128	0.0365047
TBC1D32	344.881	-0.432068	0.163873	-2.63661	0.00837396	0.0365091
DIPK1B	66.3147	0.904457	0.343071	2.63635	0.00838026	0.0365292
STMN1	752.623	0.55507	0.210592	2.63576	0.00839496	0.0365859
EMG1	331.328	-0.335039	0.127121	-2.63558	0.00839927	0.0365973
TAP1	5694.83	0.770984	0.292557	2.63533	0.00840564	0.0366177
ZSCAN9	168.294	-0.420962	0.159744	-2.63522	0.00840822	0.0366216
IGHV4-28	9.9791	0.98294	0.373023	2.63506	0.00841218	0.0366315
TMEM245	1505.64	-0.412032	0.156393	-2.63459	0.00842386	0.0366749
ZNF677	102.844	-0.515239	0.19558	-2.63441	0.00842831	0.0366869
TMED2-DT	84.2009	-0.450467	0.171007	-2.63421	0.00843342	0.0366988
SEPTIN7P14	1026.14	0.483143	0.183414	2.63417	0.00843441	0.0366988
SELP	464.209	0.821241	0.31186	2.63337	0.00845427	0.0367756
LAMP3	96.1018	1.65892	0.629972	2.63332	0.00845547	0.0367756
KNOP1P4	4.27478	-0.814826	0.309463	-2.63303	0.00846267	0.0367996
CROCCP2	499.262	0.578315	0.219659	2.63278	0.00846887	0.0368191
CEP128	330.937	-0.403378	0.153228	-2.63253	0.00847506	0.0368386
ARL11	1533.22	0.452846	0.172027	2.63242	0.00847796	0.0368438
DYNLRB2	2.72114	-0.751116	0.285384	-2.63195	0.00848968	0.0368874
OVGP1	28.8414	-0.664055	0.252393	-2.63103	0.00851266	0.0369798
KREMEN2	5.94165	1.15387	0.438597	2.63083	0.00851771	0.0369943
IGHV3-11	111.092	0.805226	0.306104	2.63057	0.0085243	0.0370155
BAK1	591.855	0.554116	0.210698	2.62991	0.00854066	0.0370743
TENT5B	2.20998	-0.923533	0.351168	-2.62989	0.00854126	0.0370743
TMEM42	205.301	-0.389096	0.147958	-2.62977	0.00854436	0.0370803
NES	2.642	1.43071	0.544126	2.62938	0.00855408	0.0371151
TRPV4	5.32629	0.994355	0.378195	2.62921	0.00855833	0.0371261
COA1	998.147	-0.403577	0.153515	-2.62891	0.00856582	0.0371495
DIPK2A	939.374	0.313752	0.119349	2.62886	0.00856715	0.0371495
NDNF	6.76769	1.39484	0.5308	2.62782	0.00859351	0.0372563
DTX1	147.952	0.771835	0.293762	2.62741	0.00860372	0.0372931
PTGER4	928.13	-0.417296	0.158846	-2.62704	0.00861317	0.0373224
CCDC30	245.334	0.485276	0.184726	2.62701	0.00861391	0.0373224
RBM28	531.774	-0.424719	0.16174	-2.62594	0.00864108	0.0374326
LY6E	1047.27	1.28713	0.490183	2.62582	0.00864396	0.0374351
TYROBP	3864.97	0.559963	0.213256	2.62578	0.00864512	0.0374351
UPF3A	491.332	-0.363958	0.138628	-2.62544	0.00865371	0.0374648
TRIM74	2.51715	-0.768548	0.292743	-2.62533	0.00865643	0.0374691
INPP4A	3404.38	-0.384595	0.1465	-2.62522	0.00865926	0.0374739
LIMA1	197.801	-0.435993	0.166089	-2.62506	0.00866346	0.0374846
DCAF8-DT	11.0414	-0.550847	0.209861	-2.62481	0.00866961	0.0375037
LINC02482	15.2105	-0.616734	0.234973	-2.6247	0.00867241	0.0375083
SLC2A5	95.1285	0.698215	0.266039	2.62448	0.00867801	0.037525
NLRP4	2.00063	-0.843923	0.32162	-2.62397	0.0086911	0.0375741
UBA6	2608.46	0.400331	0.152591	2.62356	0.00870169	0.0376124
UNC93B1	1240.53	0.659505	0.251404	2.62329	0.00870861	0.0376315
FRRS1	125.504	-0.588836	0.224473	-2.6232	0.00871086	0.0376315
POLR1E	253.797	-0.379401	0.144634	-2.62318	0.00871131	0.0376315
COPG2	308.29	0.448236	0.170893	2.62291	0.00871822	0.0376538
ALMS1P1	23.0305	1.55596	0.593237	2.62284	0.00872006	0.0376542
PSMA6	318.073	0.405337	0.154565	2.62243	0.00873049	0.0376866
MIR1255A	38.143	-0.66931	0.255227	-2.62241	0.00873103	0.0376866
MRPL16	349.427	0.298087	0.113696	2.62178	0.00874717	0.0377488
UXS1	741.937	-0.340509	0.129909	-2.62113	0.00876392	0.0378135
TVP23B	520.935	0.362218	0.138206	2.62086	0.00877094	0.0378362
NEU3	319.013	-0.431413	0.164639	-2.62036	0.00878382	0.0378843
AP1S1	127.573	0.407821	0.155669	2.61979	0.00879832	0.0379393
LINC01655	1.82242	-0.81911	0.312696	-2.61951	0.00880564	0.0379633
ZXDA	186.338	-0.39612	0.151224	-2.61942	0.00880796	0.0379657
IGHV5-10-1	41.8091	1.93077	0.737117	2.61935	0.00880981	0.0379661
PXDN	45.768	1.06683	0.407416	2.61854	0.00883065	0.0380484
FANCL	178.313	0.517663	0.197722	2.61814	0.00884109	0.0380858
UTP25	625.365	-0.383286	0.146416	-2.61778	0.00885047	0.0381186
LRFN2	5.51809	-0.934391	0.356953	-2.61769	0.0088528	0.0381211
COX5BP6	7.97469	-0.611778	0.233733	-2.61743	0.00885958	0.0381427
ACAP1	2616.72	0.46305	0.176977	2.61644	0.00888512	0.038245
MCUR1P1	7.63596	-0.683905	0.261446	-2.61586	0.00890041	0.0383033
ARHGAP22-IT1	1.74789	-0.821822	0.314199	-2.61561	0.0089068	0.0383231
FAM174A	176.859	-0.474276	0.181341	-2.61538	0.00891273	0.038341
ZNF527	196.208	-0.374061	0.143035	-2.61517	0.0089182	0.038351
NAA35	464.902	-0.258428	0.0988212	-2.6151	0.00892001	0.038351
ZNF621	478.201	-0.331041	0.126589	-2.61509	0.00892035	0.038351
OR7A19P	12.0031	-0.878274	0.335912	-2.6146	0.00893325	0.0383988
EIF3EP1	22.8993	-0.461306	0.176449	-2.61439	0.00893856	0.038414
IGKV1D-12	8.90412	1.12636	0.430859	2.61422	0.0089432	0.0384263
RNA5SP180	2.28743	1.26819	0.485127	2.61414	0.0089452	0.0384273
RPL34-DT	35.8649	-0.557031	0.213146	-2.61338	0.00896527	0.0385059
CACNA1F	9.75799	-0.600995	0.229993	-2.6131	0.00897241	0.0385269
HACL1	380.724	-0.326638	0.125002	-2.61305	0.00897373	0.0385269
DPH7	255.537	-0.388208	0.148597	-2.61249	0.00898843	0.0385819
NKAP	378.379	0.275122	0.105313	2.61243	0.00899011	0.0385819
RNU6-1220P	1.70343	-0.899814	0.344447	-2.61235	0.0089923	0.0385819
HBD	5.35807	1.49931	0.573943	2.6123	0.00899366	0.0385819
MIR421	59.8373	-0.645562	0.247174	-2.61177	0.00900751	0.0386337
PLD1	527.002	0.583154	0.223319	2.61131	0.00901972	0.0386658
C1orf122	132.709	0.509361	0.195062	2.61127	0.00902057	0.0386658
SIAH2	2465.71	0.836654	0.320406	2.61123	0.0090218	0.0386658
LMBR1L	601.25	-0.372079	0.142493	-2.61121	0.00902214	0.0386658
ARMC10	507.758	0.326061	0.124887	2.61086	0.00903161	0.0386987
GATA1	191.049	-1.06091	0.406362	-2.61074	0.00903456	0.0387037
ZNF880	168.858	-0.391445	0.149967	-2.61022	0.00904844	0.0387555
LINC01505	13.8725	-0.920136	0.352536	-2.61005	0.00905293	0.0387671
RAN	1980.4	0.312187	0.119615	2.60992	0.00905632	0.0387739
RAD1	374.876	-0.315769	0.120996	-2.60975	0.00906083	0.0387856
ODAD1	5.65325	-0.705612	0.270393	-2.60958	0.00906523	0.0387967
SLC29A3	39.8651	-0.512375	0.196379	-2.60912	0.0090776	0.038842
IGLV1-40	373.116	0.977854	0.374874	2.60849	0.00909437	0.0389061
ZNF594	564.277	0.392098	0.150347	2.60795	0.00910865	0.0389595
MIR4317	1.66171	-0.807819	0.309819	-2.60739	0.00912343	0.039015
EXPH5	60.85	-0.578805	0.222024	-2.60695	0.00913522	0.0390577
DYTN	28.7767	0.876912	0.336405	2.60672	0.0091415	0.0390769
IGHV3-7	326.966	0.840929	0.322626	2.60651	0.009147	0.03909
IFIT5	2310.76	0.975379	0.374215	2.60647	0.00914818	0.03909
NCMAP-DT	1.79863	-0.880279	0.337753	-2.60628	0.00915316	0.0391035
SERPINE1	16.9829	0.908835	0.348727	2.60615	0.00915663	0.0391096
CRY1	231.319	-0.39553	0.151771	-2.60609	0.00915819	0.0391096
MAPKAPK5	732.765	-0.306691	0.117703	-2.60563	0.00917065	0.0391551
RN7SL320P	7.75322	0.766234	0.294085	2.60549	0.00917436	0.0391632
HADHA	2598.63	0.297024	0.11402	2.60503	0.0091867	0.0392063
CCT7	1562.42	0.292197	0.112169	2.60498	0.00918808	0.0392063
RNU6-1257P	3.94402	1.18502	0.454946	2.60474	0.00919435	0.0392254
MIR3143	3.97581	0.976854	0.375056	2.60456	0.0091993	0.0392368
PEX3	248.308	-0.376871	0.144699	-2.60451	0.00920065	0.0392368
RNU6-890P	16.2156	-0.613996	0.235763	-2.60429	0.00920635	0.0392534
PRXL2C	140.238	-0.405359	0.155661	-2.60411	0.00921125	0.0392571
LEPROTL1	2040.16	-0.316987	0.121726	-2.60409	0.00921179	0.0392571
COL28A1	4.86288	-0.710883	0.27299	-2.60406	0.00921265	0.0392571
HS2ST1	888.246	0.449182	0.172515	2.60372	0.0092218	0.0392805
CABIN1	867.414	-0.556317	0.213668	-2.60366	0.00922356	0.0392805
MIR613	4.73418	-0.755707	0.290249	-2.60365	0.0092236	0.0392805
HCAR1	3.75326	1.16318	0.446778	2.60348	0.00922821	0.0392924
THEGL	11.8363	-0.92379	0.354864	-2.60322	0.00923514	0.0393142
OSGEPL1-AS1	14.7017	-0.484076	0.185995	-2.60263	0.00925109	0.0393744
PRTG	4.65283	1.42007	0.545677	2.6024	0.00925734	0.039389
MRPL40P1	1.91183	-0.782009	0.300499	-2.60237	0.00925816	0.039389
CENPM	31.9633	0.706512	0.271522	2.60204	0.00926706	0.0394191
MSTO1	71.2511	-0.430754	0.165593	-2.60129	0.00928743	0.039498
POLR3E	627.375	-0.426917	0.164129	-2.60111	0.00929232	0.0395111
SATB1	2660.88	-0.419547	0.161309	-2.60089	0.0092982	0.0395283
IGKV7-3	5.64511	1.01224	0.389206	2.60078	0.00930118	0.0395332
NCL	3497.6	0.361007	0.138825	2.60044	0.00931054	0.0395652
MYO1B	78.6552	0.898878	0.345841	2.59911	0.00934659	0.0397106
TIGD2	167.154	0.340686	0.1311	2.59867	0.0093585	0.0397534
C15orf48	7.47671	1.0651	0.409888	2.59851	0.00936296	0.0397646
SNORA30B	2.87671	-0.663612	0.255395	-2.59837	0.00936672	0.0397726
SPECC1	2114.35	-0.776643	0.298904	-2.5983	0.00936853	0.0397726
CRHBP	16.7207	0.821348	0.31612	2.59822	0.00937084	0.0397747
LTO1	356.986	-0.350563	0.134943	-2.59786	0.00938054	0.0398018
DIABLO	151.112	-0.303586	0.116861	-2.59783	0.00938143	0.0398018
CUX1	1294.31	0.469283	0.180648	2.59777	0.009383	0.0398018
SAPCD2	64.4471	0.827796	0.318663	2.59772	0.00938459	0.0398018
LBHD1	97.97	-0.454257	0.174876	-2.5976	0.00938781	0.0398077
SH2B2	159.751	0.663053	0.255379	2.59635	0.00942202	0.0399449
NUSAP1	382.654	0.714942	0.275404	2.59597	0.00943231	0.0399768
FLT1	145.353	0.55337	0.213167	2.59594	0.00943323	0.0399768
PARP15	1162.44	-0.584772	0.22528	-2.59575	0.00943839	0.0399909
LRGUK	13.5174	-0.704456	0.271398	-2.59566	0.00944088	0.0399936
DBIL5P2	7.22363	-0.553971	0.213433	-2.59552	0.00944481	0.0400022
CCDC150	22.9151	0.653172	0.25166	2.59545	0.0094466	0.0400022
NDUFB1	391.341	0.422024	0.162616	2.59522	0.00945313	0.040022
SLTM	3058.37	0.282504	0.108868	2.59492	0.00946131	0.0400488
KLHDC4	511.889	-0.513822	0.198025	-2.59474	0.00946637	0.0400624
UBXN2B	3155.61	0.504106	0.194329	2.59409	0.00948416	0.0401299
IGHV3-36	4.1389	-0.845323	0.325895	-2.59385	0.00949078	0.04015
DEPDC5	528.881	-0.337691	0.130196	-2.59371	0.00949476	0.040159
FNDC3B	5203.1	0.498475	0.192217	2.5933	0.00950609	0.0401991
PHF10	1006.64	-0.365706	0.141038	-2.59297	0.00951522	0.0402298
BROX	2455.65	0.335442	0.129372	2.59286	0.00951826	0.0402348
FAR1-IT1	30.3678	0.526367	0.203103	2.59163	0.00955231	0.0403656
MIR643	5.03107	-0.622304	0.240123	-2.59161	0.00955292	0.0403656
RBM44	115.319	0.616805	0.238017	2.59144	0.00955766	0.0403777
ALOX12P1	10.2089	-0.551751	0.212929	-2.59125	0.00956281	0.0403916
NHLH1	4.15971	1.08913	0.420356	2.59097	0.00957049	0.0404114
CD37	2324.75	0.473798	0.182873	2.59086	0.00957354	0.0404114
CYP2D8P	14.4131	-0.707786	0.27319	-2.59082	0.00957484	0.0404114
GDF15	10.3412	1.7254	0.665999	2.59069	0.00957829	0.0404114
THBS1-AS1	2.1996	-0.768486	0.296637	-2.59066	0.00957929	0.0404114
MAP3K13	154.839	0.448514	0.173129	2.59064	0.0095799	0.0404114
GPHN	75.419	-0.470421	0.181587	-2.59061	0.00958054	0.0404114
LDLRAD3	58.9486	0.674916	0.260542	2.59043	0.0095855	0.0404244
NSFL1C	1489.46	0.399602	0.15427	2.59028	0.00958979	0.0404346
LPGAT1	6128.68	0.432281	0.166917	2.5898	0.00960322	0.0404797
CPEB1	3.17654	-0.935139	0.361091	-2.58976	0.00960432	0.0404797
ADAM15	418.309	0.520134	0.200847	2.5897	0.00960607	0.0404797
CTDSPL2	1413.87	-0.294029	0.113553	-2.58936	0.00961539	0.040511
HBS1L	1520.38	0.327148	0.126349	2.58924	0.00961869	0.0405171
SNORD13E	25.8294	-0.587012	0.226724	-2.58911	0.00962255	0.0405254
CDKN1A	257.476	0.627487	0.242394	2.58871	0.00963375	0.0405648
OSBPL7	129.271	-0.607667	0.234799	-2.58802	0.00965281	0.0406371
CAVIN3	7.80457	1.05144	0.406471	2.58676	0.00968829	0.0407785
CCDC170	86.9778	-0.795142	0.307423	-2.58648	0.00969629	0.0408041
TRIM35	498.924	-0.341861	0.132176	-2.58641	0.00969813	0.0408041
PLBD1-AS1	103.888	0.644213	0.249105	2.58611	0.00970665	0.040832
ZNF682	102.918	-0.48586	0.187879	-2.58603	0.00970875	0.0408329
LINC01907	10.7526	0.822538	0.318096	2.58582	0.00971478	0.0408504
RN7SL630P	4.97302	-0.755523	0.292245	-2.58524	0.00973121	0.0409115
MTX1	501.245	0.457985	0.1772	2.58457	0.00975012	0.0409714
CUL2	692.121	0.296538	0.114734	2.58457	0.00975013	0.0409714
NDUFB10	373.535	0.364996	0.141228	2.58446	0.00975329	0.0409714
TBC1D31	770.335	-0.431942	0.167134	-2.58441	0.00975462	0.0409714
TIGD6	77.6945	-0.357049	0.138155	-2.5844	0.00975492	0.0409714
BATF2	62.3068	1.41034	0.545745	2.58424	0.00975934	0.0409748
TPMT	354.394	0.430187	0.166466	2.58424	0.0097595	0.0409748
EIF3I	1092.57	0.297806	0.115274	2.58345	0.00978171	0.0410574
COX5A	261.703	0.370189	0.143295	2.58341	0.00978298	0.0410574
ZSWIM6	1459.91	0.363674	0.14078	2.58328	0.00978669	0.0410651
SESN2	151.487	0.606319	0.234772	2.58258	0.00980634	0.0411395
ZNF652	1814.14	-0.48509	0.187844	-2.58241	0.00981129	0.0411493
HMGB1P3	69.2353	0.566337	0.219309	2.58237	0.00981246	0.0411493
FABP2	23.9609	1.96555	0.761292	2.58187	0.00982676	0.0412013
CXCR3	15.2555	-0.795063	0.307952	-2.58178	0.00982931	0.041204
BMT2	930.618	0.388321	0.150421	2.58156	0.00983559	0.0412224
C6orf120	874.886	0.308543	0.119553	2.58081	0.00985674	0.0412997
LIMS2	45.4836	0.782817	0.303326	2.58078	0.00985787	0.0412997
KLF16	176.188	0.527593	0.20447	2.58029	0.00987166	0.0413495
ZNF548	457.417	-0.41392	0.160444	-2.57983	0.00988483	0.0413967
SETP20	12.148	-0.561695	0.217757	-2.57946	0.00989544	0.0414281
FST	2.45386	1.37037	0.53127	2.57943	0.00989643	0.0414281
TSC1	699.357	-0.384904	0.149224	-2.57937	0.00989807	0.0414281
BHLHE41	34.9201	0.623063	0.241574	2.57918	0.00990348	0.0414427
RTN4RL1	7.15977	1.05449	0.408929	2.57867	0.0099182	0.0414963
TUBGCP5	300.95	-0.416961	0.161707	-2.57849	0.00992317	0.0415091
OLFM1	8.7603	-1.13823	0.441449	-2.5784	0.009926	0.0415122
ALG1L13P	184.358	-0.679943	0.263714	-2.57834	0.00992775	0.0415122
GABRE	3.38851	1.30904	0.507724	2.57824	0.00993042	0.0415154
SEC31B	140.803	-0.5877	0.227973	-2.57794	0.00993924	0.0415442
PLEKHF1	161.13	-0.740571	0.28732	-2.57752	0.00995126	0.0415864
RPL21P5	11.3756	-0.543741	0.211014	-2.57681	0.00997178	0.0416642
JOSD1	824.849	0.374366	0.145294	2.57661	0.00997735	0.0416794
ZNF790-AS1	35.9811	-0.552776	0.214542	-2.57654	0.00997947	0.0416802
HDAC8	250.433	-0.342873	0.133091	-2.57623	0.00998833	0.0417092
REV3L-IT1	10.5937	-0.586568	0.227706	-2.57599	0.00999547	0.041731
TSC22D3	5573.21	0.606035	0.235335	2.5752	0.0100183	0.0418181
SNORA30	6.48502	-0.585733	0.227472	-2.57496	0.010025	0.0418322
SNX12	437.079	0.300645	0.116758	2.57494	0.0100257	0.0418322
SLC23A2	754.689	-0.433758	0.168462	-2.57481	0.0100296	0.0418322
RAB5A	1494.3	0.350234	0.136025	2.57477	0.0100306	0.0418322
C10orf82	2.28514	-0.846408	0.328734	-2.57475	0.0100313	0.0418322
RNU6-396P	5.03807	-0.707976	0.275153	-2.57302	0.0100814	0.0420331
ZNF10	174.886	-0.429988	0.167127	-2.57282	0.0100875	0.0420502
WHAMMP2	207.156	-0.500998	0.194751	-2.5725	0.0100966	0.0420801
TRBV10-3	42.7862	-0.672308	0.261394	-2.57201	0.0101109	0.0421316
ZFP36	1343.64	0.490281	0.190629	2.57192	0.0101137	0.0421336
ZNF571	136.623	-0.428469	0.166598	-2.57186	0.0101153	0.0421336
SIGLEC10-AS1	11.9701	-0.735992	0.286196	-2.57164	0.0101219	0.0421533
MIR3945HG	134.916	0.91695	0.356585	2.57148	0.0101265	0.04216
IFFO2	319.683	-0.498505	0.193862	-2.57145	0.0101274	0.04216
HIGD1AP16	22.5953	-0.556793	0.216564	-2.57104	0.0101395	0.0422021
PARD3	127.491	0.574602	0.223517	2.57074	0.0101482	0.0422235
LRRIQ3	30.8591	0.660492	0.256928	2.57073	0.0101485	0.0422235
C16orf96	4.30196	-0.72651	0.282631	-2.57052	0.0101545	0.0422401
YWHAE	625.992	0.332859	0.1295	2.57033	0.0101602	0.0422557
LARGE1	109.317	-0.73624	0.286458	-2.57015	0.0101655	0.0422643
RAB40AL	4.81422	-0.644339	0.250703	-2.57013	0.0101661	0.0422643
TCTE1	2.80006	-0.738162	0.28723	-2.56994	0.0101717	0.0422743
MYO9A	1529.15	-0.336462	0.130924	-2.56991	0.0101724	0.0422743
FRMD3	216.468	0.685195	0.26663	2.56984	0.0101747	0.0422754
SLC49A4	873.236	0.484224	0.188484	2.56905	0.0101977	0.042363
STYX	1169.03	-0.329307	0.128201	-2.56869	0.0102085	0.0423996
RNU6-789P	5.15245	-0.692513	0.269607	-2.5686	0.010211	0.0424019
PTPN6	2448.96	0.452768	0.176289	2.56833	0.010219	0.0424273
MIR548AR	6.13255	-0.722297	0.281286	-2.56784	0.0102334	0.042477
BTF3P7	3.75333	-0.820002	0.319342	-2.56779	0.010235	0.042477
INTS12	276.845	0.304921	0.118761	2.56752	0.010243	0.0425023
SCLY	74.847	-0.473262	0.18437	-2.56692	0.0102606	0.0425673
ITFG1	1312.32	0.28877	0.112509	2.56663	0.0102692	0.0425946
VAMP5	191.585	0.743779	0.2898	2.56653	0.0102722	0.0425988
PTK7	68.2397	-0.670019	0.261081	-2.56632	0.0102783	0.0426161
LINC02878	12.4748	-0.555229	0.216366	-2.56616	0.0102832	0.0426285
HLA-B	54376.3	0.51141	0.199345	2.56545	0.0103041	0.0427065
RIC1	2626.39	0.309743	0.120739	2.56539	0.010306	0.0427065
SNRPGP14	11.9251	-0.533525	0.207982	-2.56525	0.0103102	0.0427121
TLN1	12548.3	0.581132	0.226544	2.56521	0.0103113	0.0427121
BTN3A1	3368.22	-0.615348	0.239907	-2.56494	0.0103194	0.0427375
ING2-DT	12.2787	-0.548085	0.213715	-2.56456	0.0103305	0.0427754
RBM7	658.289	0.345058	0.134582	2.56393	0.0103493	0.042845
RPTOR	420.756	-0.578363	0.225585	-2.56384	0.0103521	0.0428482
PDPR	519.272	-0.610543	0.238159	-2.56359	0.0103594	0.0428705
CYCSP24	6.71545	-0.62305	0.243159	-2.56231	0.0103977	0.0430172
FOXC1	6.15126	1.21318	0.473478	2.56227	0.0103989	0.0430172
CYC1	475.897	0.358624	0.139969	2.56217	0.0104019	0.0430172
SEC14L4	19.7479	-1.20472	0.470202	-2.56214	0.0104028	0.0430172
HSP90AA2P	4.61265	1.20082	0.468721	2.56191	0.0104099	0.0430383
DPY19L1P1	123.021	-0.720809	0.281371	-2.56177	0.0104141	0.0430471
SERBP1P3	2.7203	-0.792742	0.309492	-2.56143	0.0104243	0.0430813
TASOR	4348.82	0.278259	0.108639	2.56133	0.0104272	0.0430831
MBNL3	8969.2	-0.901479	0.351964	-2.56128	0.0104287	0.0430831
SFXN3	266.568	-0.428295	0.167254	-2.56075	0.0104446	0.043116
KIF1C	349.896	0.430031	0.167935	2.56069	0.0104463	0.043116
TPI1P2	16.2155	0.578373	0.225866	2.56069	0.0104463	0.043116
WNT2B	9.34624	-0.686139	0.26796	-2.5606	0.010449	0.043116
SMIM24	33.8507	-1.16808	0.456176	-2.56058	0.0104496	0.043116
PPTC7	1593.46	-0.351482	0.137267	-2.56056	0.0104504	0.043116
SLC22A31	5.18007	1.19889	0.468215	2.56055	0.0104507	0.043116
MAGI1	3.47905	1.0611	0.414413	2.56049	0.0104526	0.043116
CCDC73	15.3826	0.779319	0.304396	2.56021	0.0104608	0.0431341
PPM1B	2513.83	0.294984	0.115219	2.56021	0.010461	0.0431341
TMEM120A	482.582	0.495616	0.193609	2.55988	0.0104707	0.0431642
RNU6-469P	6.16613	0.77898	0.304309	2.55983	0.0104723	0.0431642
NRSN2-AS1	15.6268	0.542102	0.211811	2.55937	0.0104863	0.043214
IGLV2-11	329.171	0.829459	0.324234	2.55821	0.0105212	0.0433496
CLTB	448.19	0.431002	0.168501	2.55787	0.0105316	0.043384
GGTA1	86.4348	-0.754458	0.294987	-2.5576	0.0105398	0.0434049
ERVFRD-3	5.48575	-0.670618	0.262209	-2.55757	0.0105407	0.0434049
CYP51A1	36.8323	0.626931	0.24515	2.55733	0.0105478	0.0434259
CSGALNACT1	1151.27	0.62647	0.245031	2.55669	0.0105672	0.0434927
ELL3	7.33597	0.854828	0.334353	2.55667	0.010568	0.0434927
RNU4-40P	8.80795	-0.592435	0.23175	-2.55635	0.0105776	0.0435237
MECOM	13.0602	1.05107	0.411183	2.5562	0.0105822	0.0435344
TDRKH-AS1	11.0739	-0.529363	0.207128	-2.55572	0.0105967	0.0435859
GLUD1	2247.89	0.241348	0.0944387	2.55561	0.0106003	0.0435922
EMC1	317.109	-0.436324	0.170759	-2.55521	0.0106124	0.043634
GJC1	3.10735	1.21801	0.476763	2.55475	0.0106264	0.0436834
ABLIM2	16.7312	-0.671687	0.26293	-2.55462	0.0106305	0.0436916
ZNF418	203.849	0.448702	0.175669	2.55425	0.0106416	0.0437289
DDX3P2	1.81863	-0.832777	0.326063	-2.55403	0.0106483	0.0437484
RPS12P27	17.7086	-0.623964	0.244319	-2.55389	0.0106527	0.043758
MYCBP2-AS2	29.8038	-0.514962	0.201669	-2.55351	0.0106644	0.0437979
TP53RK-DT	2.0654	-0.745143	0.291823	-2.55341	0.0106674	0.0438019
RRP15	355.016	-0.386819	0.151534	-2.55268	0.0106897	0.0438852
ELMO1	2250.99	-0.408712	0.160154	-2.552	0.0107107	0.0439628
RDH16	15.2744	-0.659075	0.258344	-2.55115	0.0107367	0.0440615
RPL3P4	73.6072	0.960651	0.376572	2.55104	0.0107401	0.0440669
FUT10	151.503	-0.566068	0.221905	-2.55095	0.0107431	0.0440708
CRYM	12.4427	0.993608	0.389545	2.55069	0.0107511	0.0440953
ZNF512	525.562	-0.300077	0.11767	-2.55017	0.0107671	0.0441517
UBE2H	4713.87	0.579908	0.227405	2.55011	0.0107689	0.0441517
ULK2	459.047	-0.420357	0.164879	-2.54949	0.010788	0.0442218
SLC16A4-AS1	290.687	-0.460513	0.180641	-2.54933	0.0107929	0.0442333
IGHV4-4	58.6229	1.30126	0.510478	2.5491	0.0108001	0.0442544
CHAF1B	37.9579	0.528167	0.207225	2.54876	0.0108107	0.0442896
TAS2R38	4.78631	0.944105	0.37045	2.54854	0.0108175	0.0443092
TRBV23-1	20.472	-0.71226	0.279501	-2.54833	0.0108241	0.0443278
NEFH	19.3366	0.76101	0.298644	2.54822	0.0108275	0.0443332
LINC01478	3.44664	-0.863486	0.338968	-2.5474	0.0108529	0.0444286
TRBV2	55.2803	-0.677144	0.265915	-2.54647	0.0108819	0.0445391
SEC62	4514.55	0.573864	0.225395	2.54603	0.0108955	0.0445864
GGT7	82.1109	-0.576544	0.22646	-2.5459	0.0108995	0.0445943
SPATA13	3410.03	0.407646	0.160155	2.54533	0.0109176	0.0446598
MIR30C1	15.1445	-0.510931	0.200749	-2.54513	0.0109238	0.044677
KNSTRN	198.799	0.389848	0.153195	2.54478	0.0109346	0.0447124
KIF23	105.846	0.634547	0.249371	2.54459	0.0109405	0.0447282
RN7SL242P	6.45191	-0.54207	0.213048	-2.54435	0.010948	0.0447506
IMPDH1P8	8.64349	-0.614937	0.241702	-2.54419	0.010953	0.0447626
SNORA55	6.71971	-0.533377	0.209693	-2.54361	0.0109715	0.0448295
CASP4	6516.6	0.548136	0.215509	2.54345	0.0109763	0.0448409
ZNF287	137.58	-0.406497	0.159826	-2.54337	0.0109788	0.0448427
RNASEH2B	1324.38	-0.332661	0.1308	-2.54329	0.0109814	0.0448445
CXCL6	5.67697	-0.869888	0.34205	-2.54316	0.0109855	0.0448531
PARP10	1723.53	0.816893	0.321254	2.54283	0.0109959	0.044887
CACFD1	112.583	0.671318	0.264099	2.54192	0.0110246	0.0449958
VIPR1	153.747	-0.660154	0.259764	-2.54136	0.0110424	0.0450597
PSMD9	216.417	0.334285	0.131546	2.54121	0.0110468	0.0450694
PTP4A1	1294.08	0.472276	0.185858	2.54105	0.0110519	0.0450815
MIR4648	8.81293	-0.707188	0.278335	-2.54078	0.0110606	0.0451085
RN7SL481P	27.2309	-0.510338	0.200889	-2.5404	0.0110727	0.0451469
ENGASE	567.954	-0.706636	0.278165	-2.54035	0.0110743	0.0451469
ZNG1C	133.461	-0.482983	0.19013	-2.54028	0.0110762	0.0451469
IGKV1D-16	25.8257	1.02547	0.403733	2.53997	0.0110863	0.0451793
PFDN6	186.301	0.312402	0.123006	2.53972	0.0110941	0.0452029
DGLUCY	1665.19	-0.574488	0.226208	-2.53964	0.0110966	0.0452045
ZNF271P	844.31	0.329264	0.129685	2.53896	0.0111183	0.0452841
RNU6-341P	29.7155	-0.46931	0.184857	-2.53877	0.0111243	0.0452909
HSPA13	996.662	0.428651	0.168846	2.53871	0.0111262	0.0452909
ABCC5	1073.88	-0.522049	0.205635	-2.53871	0.0111262	0.0452909
RNF7	591.081	0.282919	0.111489	2.53764	0.0111603	0.0454213
PLEKHG7	26.295	-0.763011	0.300707	-2.53739	0.0111682	0.0454448
RNF212B	2.22082	-0.775912	0.305817	-2.53718	0.011175	0.0454639
CASP10	1894.84	0.383868	0.15131	2.53697	0.0111818	0.0454829
ARAP3	233.232	-0.689423	0.271806	-2.53646	0.011198	0.0455403
CYB561	80.0301	-0.769473	0.303418	-2.53602	0.011212	0.0455829
MAP3K7CL	677.699	-0.70054	0.276238	-2.536	0.0112127	0.0455829
RPL34	2472.07	0.769418	0.303418	2.53584	0.0112179	0.0455956
IGHV6-1	147.925	1.06219	0.418889	2.53573	0.0112212	0.0456004
WDR41	779.91	0.331734	0.13083	2.53562	0.011225	0.0456065
MIR766	6.4051	-0.615401	0.242709	-2.53556	0.0112269	0.0456065
CBX2	34.7939	0.859439	0.338965	2.53548	0.0112295	0.0456084
MTCO2P30	2.45795	-0.728127	0.287193	-2.53532	0.0112344	0.0456187
DPYD	7037.25	0.404064	0.159379	2.53524	0.011237	0.0456187
NIBAN1	17849.9	0.641861	0.25318	2.5352	0.0112383	0.0456187
PYM1	296.632	0.297986	0.11755	2.53497	0.0112458	0.0456403
SDCCAG8	737.61	0.299979	0.118398	2.53364	0.0112884	0.0458049
BEND3P1	2.8462	-0.687369	0.271324	-2.53339	0.0112965	0.0458289
TP73	5.03815	1.01995	0.402646	2.53311	0.0113055	0.0458561
ZNF823	78.4955	-0.386433	0.152556	-2.53305	0.0113074	0.0458561
MRPL40	152.547	0.404824	0.159852	2.53249	0.0113256	0.0459214
HRH2	1824.36	0.627849	0.248018	2.53146	0.0113588	0.0460474
XIAP	2708.16	0.295805	0.116859	2.53129	0.0113645	0.0460618
FILIP1L	18.3663	0.805267	0.318166	2.53097	0.0113747	0.0460947
RBM22P2	8.194	-0.720116	0.284556	-2.53067	0.0113846	0.046126
SAAL1	177.807	-0.337274	0.133281	-2.53056	0.0113882	0.0461319
PLEKHA6	9.16021	0.971208	0.383908	2.52979	0.011413	0.0462216
RNU6-856P	8.79134	-0.488895	0.193259	-2.52974	0.0114146	0.0462216
CDCA3P1	47.1601	0.766579	0.303052	2.52953	0.0114216	0.0462296
SLC45A4	1157.08	-0.569065	0.22497	-2.52952	0.0114219	0.0462296
ANKS6	122.472	-0.523316	0.206886	-2.52949	0.011423	0.0462296
MIR5687	3.17333	-0.701097	0.277194	-2.52926	0.0114304	0.0462465
ZNF337-AS1	56.9991	-0.464923	0.18382	-2.52923	0.0114314	0.0462465
TRAF5	1649.08	-0.440517	0.174189	-2.52896	0.0114401	0.046273
RPL17P38	5.27015	-0.600768	0.237586	-2.52864	0.0114506	0.0463069
HIBADH	239.825	-0.318626	0.126017	-2.52843	0.0114573	0.0463255
NEDD8P1	4.83928	-0.640833	0.253481	-2.52813	0.0114671	0.0463564
DYNLL1P4	2.11493	-0.740187	0.292866	-2.52739	0.0114914	0.0464458
POLE4	250.11	0.352154	0.139344	2.52723	0.0114965	0.0464579
SOCS6	171.441	0.446138	0.176592	2.52637	0.0115247	0.0465631
TRIP12	10229	0.351484	0.139204	2.52496	0.0115712	0.0467423
DOK3	1483.79	0.621324	0.246098	2.5247	0.0115797	0.0467678
PDE4DIPP7	5.05947	1.02398	0.405601	2.52461	0.0115827	0.0467711
TMF1	2626.46	0.31127	0.123299	2.52452	0.0115858	0.0467749
CDKN2B	82.4526	0.650136	0.25755	2.52431	0.0115927	0.046794
CNKSR2	258.025	-0.453153	0.179532	-2.52408	0.0116001	0.0468152
PTPN3	6.22985	-0.875389	0.346842	-2.52389	0.0116065	0.0468324
FDXR	59.0807	0.590778	0.234083	2.5238	0.0116095	0.0468358
TSNAX	1114.41	0.409929	0.162449	2.52344	0.0116214	0.0468751
CGGBP1	4461.05	0.320794	0.127161	2.52274	0.0116445	0.0469596
MIR6512	2.77104	-0.686857	0.272286	-2.52256	0.0116505	0.0469748
OAS2	4129.11	1.08942	0.43192	2.52229	0.0116595	0.0470024
DOCK5	5541.73	-0.563973	0.223657	-2.5216	0.0116824	0.0470861
PIK3CG	3631.97	0.354566	0.140628	2.5213	0.0116922	0.047109
LINC01250	5.45682	1.28052	0.507883	2.52129	0.0116924	0.047109
DDX12B	43.4469	-0.769783	0.305322	-2.52121	0.0116951	0.0471109
ARHGAP30	7800.72	0.332878	0.132055	2.52076	0.0117103	0.0471632
LYPLA2	336.295	0.43431	0.172302	2.52064	0.0117143	0.0471707
IQCG	134.578	-0.328048	0.130154	-2.52045	0.0117205	0.0471869
ZMIZ1-AS1	6.18244	-0.615954	0.244415	-2.52012	0.0117316	0.047223
MECR	70.7514	-0.424283	0.168369	-2.51996	0.0117367	0.0472318
VPS13C	11477.9	-0.362431	0.143826	-2.51992	0.0117382	0.0472318
PYCARD	1245.59	0.474904	0.188465	2.51985	0.0117404	0.0472319
ZNF189	693.32	0.326418	0.129557	2.5195	0.0117523	0.0472712
ANKRD37	56.1532	0.536406	0.212913	2.51936	0.0117568	0.0472802
TLE6	7.01539	0.869254	0.345042	2.51927	0.0117598	0.0472838
PM20D1	8.59388	-0.729216	0.28951	-2.5188	0.0117757	0.0473352
GAPDHP52	2.38361	-0.740842	0.29413	-2.51876	0.011777	0.0473352
RPL36AP37	15.7806	0.890207	0.35345	2.51862	0.0117816	0.0473449
TMEM191B	5.82217	1.2326	0.489416	2.51851	0.0117852	0.0473506
ZNF419	201.451	-0.360824	0.143308	-2.51781	0.0118086	0.0474359
COP1P1	1.67475	-0.828401	0.329051	-2.51754	0.0118177	0.0474522
PSMD12	946.026	0.279745	0.111118	2.51754	0.0118178	0.0474522
RPSAP36	49.1571	-0.577227	0.229286	-2.5175	0.0118192	0.0474522
NSMCE1	526.702	0.29074	0.115495	2.51734	0.0118245	0.0474647
SRI	849.217	0.295821	0.117529	2.51699	0.0118362	0.0474977
HSPE1	211.474	0.717796	0.285183	2.51696	0.0118371	0.0474977
DDX10	504.15	-0.341831	0.135844	-2.51636	0.0118574	0.0475639
ZNF252P-AS1	54.4136	-0.407311	0.161866	-2.51634	0.011858	0.0475639
SLX9	102.986	0.539005	0.214231	2.516	0.0118695	0.0475996
RNU6-1305P	5.68479	-0.569679	0.226428	-2.51595	0.0118713	0.0475996
RNU6-957P	7.03029	-0.652895	0.25955	-2.51549	0.0118866	0.0476519
IGKV1-17	156.834	0.934931	0.371689	2.51536	0.0118911	0.0476611
RN7SL65P	6.30581	-0.612982	0.243722	-2.51508	0.0119004	0.0476852
ZNF41	397.192	-0.286772	0.114023	-2.51505	0.0119015	0.0476852
CSTPP1	75.6081	-0.410691	0.163331	-2.51448	0.0119208	0.0477538
KRT72	23.0134	-0.897111	0.356841	-2.51403	0.0119359	0.0478056
RASA3-IT1	25.1076	-0.776463	0.308869	-2.51389	0.0119407	0.0478157
CMSS1	168.908	-0.374286	0.148899	-2.51369	0.0119474	0.0478308
AGAP4	85.7461	-0.444909	0.177	-2.51361	0.0119502	0.0478308
ZNF275	398.627	-0.445978	0.177427	-2.51359	0.0119511	0.0478308
CDCA4P3	4.31331	0.940608	0.374286	2.51307	0.0119684	0.0478914
SNRPA1	390.356	-0.373823	0.148757	-2.51298	0.0119715	0.0478948
DPP10	3.39576	1.25855	0.500895	2.5126	0.0119847	0.047927
TAS2R5	27.2679	-0.567302	0.225785	-2.51257	0.0119854	0.047927
CCT4	1977.31	0.347653	0.138367	2.51255	0.0119862	0.047927
LINC03060	1.9449	-0.762939	0.303662	-2.51246	0.0119892	0.0479301
AIFM1	324.756	0.285003	0.113446	2.51225	0.0119965	0.0479505
LINC02924	2.63856	-0.710194	0.282781	-2.51146	0.0120232	0.0480486
SPDYE4	2.98297	-0.795806	0.316959	-2.51075	0.0120474	0.0481227
ARID4A	2455.09	0.358283	0.142702	2.51071	0.0120487	0.0481227
FABP5	27.7067	0.577789	0.230131	2.5107	0.0120492	0.0481227
PLVAP	42.4901	-1.37996	0.549652	-2.51061	0.0120522	0.0481227
ODAD2	3.32736	1.03224	0.411153	2.51059	0.0120529	0.0481227
RN7SL280P	3.99555	-0.690521	0.275125	-2.50984	0.0120786	0.0482084
LDLR	323.06	0.670884	0.267302	2.50983	0.0120788	0.0482084
GINS1	40.1859	0.600868	0.239424	2.50964	0.0120854	0.048226
FAM83D	34.6924	0.641318	0.255577	2.50929	0.0120973	0.0482572
WDR7	1616.44	-0.322991	0.128719	-2.50928	0.0120977	0.0482572
IGLV2-23	407.595	0.798576	0.318274	2.50908	0.0121046	0.0482758
ARL5A	1101.93	-0.357749	0.142622	-2.50837	0.0121288	0.0483537
CLNK	20.2345	-0.657732	0.262224	-2.50828	0.012132	0.0483537
FCRLA	774.739	0.580602	0.231475	2.50827	0.0121323	0.0483537
GRPEL2-AS1	3.94258	-0.694605	0.276928	-2.50825	0.0121331	0.0483537
SLC2A9	109.775	-0.585504	0.233446	-2.5081	0.0121384	0.0483659
COL8A2	38.7551	0.659806	0.26308	2.508	0.0121415	0.0483675
KIZ	407.104	-0.349952	0.139537	-2.50795	0.0121432	0.0483675
TCF20	1448.94	-0.413035	0.164709	-2.50767	0.012153	0.0483974
NR1D1	13.4274	-0.775217	0.309169	-2.50742	0.0121615	0.0484223
LRRC8C-DT	75.638	-0.416522	0.166144	-2.50699	0.0121763	0.0484724
ENY2	577.523	0.332709	0.132745	2.50638	0.0121973	0.048545
RNF149	13217.3	0.478444	0.190894	2.50634	0.012199	0.048545
CENPK	242.455	-0.715827	0.28563	-2.50614	0.0122059	0.0485635
NUP93	570.897	-0.336633	0.134339	-2.50585	0.0122159	0.0485943
C15orf61	106.487	-0.403866	0.161186	-2.5056	0.0122245	0.0486113
SLC17A5	395.658	0.296149	0.118195	2.50559	0.0122246	0.0486113
TAS2R3	56.4871	-0.617408	0.246427	-2.50544	0.0122298	0.0486228
SCAI	526.182	-0.419197	0.167336	-2.50512	0.0122409	0.048658
FAXDC2	624.002	-0.900688	0.359576	-2.50486	0.0122499	0.0486848
NIPSNAP3B	34.7172	-0.514785	0.205535	-2.50461	0.0122587	0.0486982
WRN	579.065	-0.37236	0.148671	-2.50459	0.0122592	0.0486982
RPS3AP6	46.5905	0.823414	0.328764	2.50457	0.01226	0.0486982
FAM228A	9.12094	0.806662	0.322086	2.50449	0.0122628	0.0487006
PHKA2	1081.67	0.359345	0.143489	2.50434	0.012268	0.0487121
MATN1-AS1	41.4087	-0.559109	0.223323	-2.50358	0.0122943	0.0488077
RNU4ATAC18P	11.5904	-0.519824	0.207639	-2.5035	0.0122971	0.0488101
GNPDA2	283.598	-0.382461	0.152776	-2.5034	0.0123005	0.0488146
SGO1	47.0995	0.593297	0.237017	2.50319	0.0123081	0.0488355
STAT5A	1746.5	0.388216	0.155095	2.50309	0.0123115	0.0488402
CD300E	1379.43	0.734087	0.293399	2.50201	0.0123492	0.0489807
LCK	2457.16	-0.556725	0.222557	-2.5015	0.0123669	0.0490421
LIG3	571.984	-0.356415	0.142492	-2.50129	0.0123741	0.0490616
ANKRD44	9640.36	-0.36652	0.146541	-2.50114	0.0123794	0.0490736
DAPK1-IT1	16.0773	-0.72665	0.290643	-2.50015	0.0124141	0.0492021
TIMP4	4.04414	1.58145	0.632616	2.49985	0.0124244	0.0492175
PROM1	10.8423	0.992241	0.39692	2.49985	0.0124245	0.0492175
FBXO38	3198.76	0.356395	0.142567	2.49984	0.0124248	0.0492175
AARS2	272.924	-0.43187	0.172766	-2.49975	0.0124283	0.0492222
NMRK1	626.365	0.437806	0.175158	2.49949	0.0124371	0.0492485
MBD4	1474.24	0.336371	0.134583	2.49936	0.0124419	0.0492582
ZSCAN25	509.098	-0.337979	0.135237	-2.49916	0.0124489	0.0492769
CNP	475.5	0.550739	0.220388	2.49895	0.0124561	0.0492966
VN1R110P	2.50289	-0.717393	0.287091	-2.49883	0.0124603	0.049304
CMPK2	1661.81	1.41082	0.564923	2.49737	0.012512	0.0494945
FAF1	806.029	-0.252228	0.100999	-2.49734	0.012513	0.0494945
ZNF480	521.185	0.347706	0.139254	2.49693	0.0125275	0.0495349
HES6	37.9895	1.04427	0.418223	2.49692	0.0125278	0.0495349
HERC5	2551.4	1.46095	0.585151	2.4967	0.0125354	0.0495559
CD200R1L-AS1	1.65758	-0.849651	0.340413	-2.49594	0.0125624	0.0496538
PPIAP10	1.88533	-0.77111	0.309049	-2.4951	0.0125921	0.0497465
ERG28	111.807	-0.348276	0.139585	-2.49509	0.0125926	0.0497465
TAX1BP1	3724.43	0.414151	0.165991	2.49502	0.0125949	0.0497465
PDE3B	3222.22	-0.396957	0.1591	-2.49502	0.0125951	0.0497465
NDST1	704.135	0.532388	0.213537	2.49319	0.01266	0.0499937
