## Supplementary material for "A 5-transcript signature for discriminating viral and bacterial etiology in pediatric pneumonia": Table S2

### Sheet: DEGs validation dataset
Table S2. Differentially expressed genes between pneumonia patients and healthy controls in the microarray dataset (GSE103119) (adjusted P-value < 0.05).
Gene	logFC	AveExpr	t	P-value	Adjusted P-value	B
SNORD13	-1.78478	7.58805	-9.81555	2.22815e-18	3.00169e-14	31.0406
SLC26A8	2.65503	5.25705	9.75197	3.34241e-18	3.00169e-14	30.6495
TRIR	-0.526375	9.33517	-9.66914	5.66255e-18	3.00169e-14	30.141
MTF1	1.41566	8.71205	9.66694	5.74239e-18	3.00169e-14	30.1275
KLRB1	-1.74623	9.37438	-9.38681	3.38232e-17	1.41442e-13	28.417
HP	3.96461	7.19254	9.14439	1.54883e-16	5.39742e-13	26.9494
GPR84	2.91993	5.98036	8.96778	4.65389e-16	1.09002e-12	25.8882
APOBR	1.56603	7.37443	8.96732	4.66731e-16	1.09002e-12	25.8855
TLR5	1.96038	8.85374	8.96647	4.69185e-16	1.09002e-12	25.8804
CKAP4	1.48171	10.0372	8.94661	5.30731e-16	1.10971e-12	25.7615
VNN1	2.73526	7.50527	8.75511	1.73336e-15	3.29479e-12	24.6201
CACNA1E	2.99711	5.05098	8.73875	1.91696e-15	3.34013e-12	24.523
H2AC20	1.34258	10.2758	8.72063	2.14289e-15	3.44659e-12	24.4156
INSL3	1.98182	4.99785	8.60266	4.41738e-15	6.59736e-12	23.718
LMNB1	1.65133	7.76255	8.52867	6.94063e-15	9.67477e-12	23.2824
MCEMP1	2.77713	10.5546	8.49568	8.4852e-15	1.10729e-11	23.0887
TECPR2	2.22007	5.03028	8.48595	9.00279e-15	1.10729e-11	23.0316
ZNF438	1.61155	7.34929	8.467	1.01028e-14	1.17355e-11	22.9204
KIF1B	1.5026	6.71436	8.40853	1.44074e-14	1.58549e-11	22.5783
TCN2	2.29992	5.21312	8.32956	2.32341e-14	2.429e-11	22.1176
GUSBP14	2.06164	8.8169	8.22563	4.34536e-14	4.32653e-11	21.5142
PAXX	-0.818155	8.69582	-8.21531	4.62328e-14	4.39401e-11	21.4544
USB1	1.22081	9.48383	8.20417	4.94313e-14	4.49374e-11	21.3899
KREMEN1	1.62953	3.70744	8.14403	7.08788e-14	6.17502e-11	21.0426
SNHG29	-0.836309	10.6189	-8.12557	7.91557e-14	6.62027e-11	20.9362
FCGR1CP	2.31311	8.20276	8.00126	1.66017e-13	1.3351e-10	20.2225
LRPAP1	0.975189	8.45111	7.97136	1.98246e-13	1.48403e-10	20.0516
TBC1D2	1.03326	7.24734	7.9693	2.00685e-13	1.48403e-10	20.0398
TMEM134	-0.717528	7.07156	-7.96503	2.05829e-13	1.48403e-10	20.0154
IFITM2	0.723579	13.8223	7.93301	2.48804e-13	1.73408e-10	19.8328
NDUFAF1	0.826564	7.14047	7.92278	2.64319e-13	1.78279e-10	19.7745
DYSF	1.71657	10.6275	7.88986	3.21067e-13	1.9901e-10	19.5871
PELO	0.788494	8.82824	7.88903	3.22648e-13	1.9901e-10	19.5824
YJU2B	-0.547654	9.31501	-7.88852	3.23609e-13	1.9901e-10	19.5795
SNHG6	-0.858917	9.92509	-7.87276	3.55155e-13	2.12169e-10	19.4899
ECE1	1.35199	5.6265	7.82975	4.57517e-13	2.65728e-10	19.246
RASSF7	-0.743193	8.03487	-7.82359	4.7442e-13	2.68099e-10	19.2111
FCGR1A	2.68419	5.92262	7.81863	4.88452e-13	2.68764e-10	19.183
PLBD1	1.35172	11.563	7.81409	5.01641e-13	2.68944e-10	19.1573
ADM	1.53657	10.9935	7.78402	5.98517e-13	3.1286e-10	18.9873
PHTF1	1.33337	7.13373	7.77282	6.39155e-13	3.25953e-10	18.924
MTX1	0.875396	7.77361	7.75821	6.96281e-13	3.46632e-10	18.8416
ERO1A	1.00712	7.11028	7.72276	8.5681e-13	4.16629e-10	18.6418
ANXA3	2.44377	8.83631	7.70194	9.6766e-13	4.59837e-10	18.5246
GYG1	1.63635	10.2617	7.67333	1.14337e-12	5.22778e-10	18.364
UBE2C	1.08954	3.84403	7.67028	1.16389e-12	5.22778e-10	18.3469
C3AR1	1.84068	7.02252	7.66863	1.17512e-12	5.22778e-10	18.3376
SRPK1	1.1523	8.76769	7.60566	1.69477e-12	7.38248e-10	17.9851
HOOK3	0.992608	4.36143	7.59475	1.80562e-12	7.64796e-10	17.9241
SNORA61	-1.01048	6.21976	-7.59254	1.82887e-12	7.64796e-10	17.9118
B4GALT5	1.24856	10.2639	7.58714	1.88705e-12	7.73652e-10	17.8816
HMGB2	0.873442	9.40816	7.57015	2.08226e-12	8.3727e-10	17.7869
GBA	0.99371	8.40466	7.52982	2.62934e-12	1.0373e-09	17.5623
NME3	-0.683092	7.89878	-7.52344	2.72801e-12	1.0563e-09	17.5269
BASP1	1.27431	12.5792	7.5159	2.84941e-12	1.08324e-09	17.485
MYG1	-0.693995	8.26716	-7.50099	3.10527e-12	1.15943e-09	17.4022
ASAP1	0.809499	9.62095	7.49438	3.22598e-12	1.18337e-09	17.3655
SEMA4A	1.17394	9.41673	7.48585	3.38853e-12	1.22157e-09	17.3182
SQOR	1.00706	7.99424	7.47856	3.53367e-12	1.2523e-09	17.2778
RRP12	1.12474	7.63927	7.47105	3.68979e-12	1.28583e-09	17.2362
MYBPC3	1.666	7.34891	7.45548	4.03558e-12	1.3627e-09	17.15
RRBP1	0.930941	7.08847	7.4549	4.04907e-12	1.3627e-09	17.1468
OPLAH	2.27157	5.18776	7.45226	4.11098e-12	1.3627e-09	17.1322
ARID3A	0.777998	9.30616	7.44974	4.17106e-12	1.3627e-09	17.1182
PSMD12	0.618273	7.09195	7.41621	5.0564e-12	1.62653e-09	16.933
HPSE	1.58504	7.18277	7.39612	5.6732e-12	1.79729e-09	16.8223
SH3GLB1	1.01785	10.2582	7.35887	7.02032e-12	2.17596e-09	16.6173
ALPL	1.81569	12.1573	7.35748	7.07662e-12	2.17596e-09	16.6096
SLC22A4	1.68004	7.65995	7.35314	7.25401e-12	2.19818e-09	16.5858
C1QC	2.91445	3.52696	7.34183	7.73772e-12	2.31126e-09	16.5237
LILRA5	1.47894	9.12625	7.33273	8.1501e-12	2.40015e-09	16.4737
ABCA1	1.15569	9.45792	7.32949	8.302e-12	2.41093e-09	16.456
DRAM1	1.36083	7.32636	7.32406	8.56311e-12	2.44648e-09	16.4262
RPL17	-0.773255	9.03614	-7.32212	8.65846e-12	2.44648e-09	16.4155
APRT	-0.835094	8.16895	-7.31217	9.16318e-12	2.55457e-09	16.361
DDAH2	1.22651	7.44266	7.29877	9.88944e-12	2.68622e-09	16.2877
LILRA6	1.35295	4.40629	7.29872	9.89235e-12	2.68622e-09	16.2874
AP5B1	1.44633	5.95436	7.28922	1.04415e-11	2.77218e-09	16.2354
ITGB2	0.577075	13.5368	7.28867	1.04741e-11	2.77218e-09	16.2324
MXD4	-0.795135	8.85508	-7.26437	1.2025e-11	3.14288e-09	16.0996
RPS13	-0.736095	10.5853	-7.2515	1.29356e-11	3.32727e-09	16.0294
ARG1	3.12442	7.81504	7.24997	1.30487e-11	3.32727e-09	16.021
ANP32AP1	0.846504	6.79552	7.24202	1.36503e-11	3.40453e-09	15.9777
CTDP1	0.947646	5.10208	7.24167	1.36774e-11	3.40453e-09	15.9758
LTB4R	1.4481	7.623	7.23139	1.44974e-11	3.5662e-09	15.9198
SULT1B1	1.60786	6.19765	7.22791	1.47859e-11	3.59486e-09	15.9008
POLR2A	0.400792	9.7539	7.20063	1.7253e-11	4.14648e-09	15.7524
FCGR1BP	2.06593	7.57848	7.1839	1.8963e-11	4.50565e-09	15.6616
HK3	1.58701	9.71703	7.18107	1.92681e-11	4.52671e-09	15.6462
SSBP2	-0.719916	6.91833	-7.17123	2.03679e-11	4.73192e-09	15.5929
DDIAS	1.35011	6.32315	7.16775	2.07715e-11	4.77266e-09	15.574
VIM	0.709403	12.4753	7.16567	2.1016e-11	4.77634e-09	15.5627
TRIM25	1.11403	9.55015	7.16286	2.13523e-11	4.80059e-09	15.5475
KCNE1	3.03776	3.30944	7.15156	2.27549e-11	5.06152e-09	15.4863
S100A6	0.732681	12.3592	7.14809	2.32042e-11	5.10712e-09	15.4675
FCER1A	-2.70678	7.36628	-7.13714	2.46794e-11	5.37523e-09	15.4082
ZDHHC19	3.18219	7.04655	7.1333	2.52189e-11	5.4361e-09	15.3875
TRIP6	0.784407	6.1108	7.12927	2.57956e-11	5.50367e-09	15.3657
FOLR3	2.02442	10.66	7.12373	2.66123e-11	5.62057e-09	15.3358
NPRL2	-0.436045	8.9446	-7.11494	2.79588e-11	5.82841e-09	15.2883
MAPK14	1.30559	5.64824	7.11371	2.81539e-11	5.82841e-09	15.2816
SSH1	1.36836	6.08748	7.09875	3.06191e-11	6.26702e-09	15.2009
BAZ1A	0.819418	8.76821	7.09729	3.0872e-11	6.26702e-09	15.193
PFDN5	-0.470824	11.9851	-7.08375	3.33071e-11	6.69632e-09	15.1201
MMP9	2.31229	10.9227	7.05042	4.01379e-11	7.91879e-09	14.9407
NELL2	-1.45952	7.46086	-7.05038	4.0145e-11	7.91879e-09	14.9406
PLEKHA1	-1.06695	7.17863	-7.04379	4.16532e-11	8.1395e-09	14.9051
IL10RB	0.69329	9.95289	7.03147	4.46197e-11	8.63847e-09	14.839
NLRC4	1.79352	6.83842	7.02261	4.68802e-11	8.99283e-09	14.7915
CAMKK2	1.37544	7.06092	7.01788	4.81336e-11	9.14931e-09	14.7662
UBE2J1	0.708025	9.5036	7.01576	4.87067e-11	9.16711e-09	14.7548
C1QB	3.07173	5.32783	7.0143	4.9104e-11	9.16711e-09	14.747
S100A8	0.422676	13.8523	7.01145	4.98924e-11	9.19081e-09	14.7317
ZNF787	0.530618	8.23977	7.01066	5.01101e-11	9.19081e-09	14.7275
DHRS3	-1.14733	6.43845	-6.99305	5.52773e-11	1.00504e-08	14.6332
TDRD9	2.31231	6.3617	6.9838	5.81974e-11	1.04901e-08	14.5837
LIMK2	1.49316	6.18821	6.97697	6.04489e-11	1.07687e-08	14.5472
P2RY10	-1.16859	6.20903	-6.97601	6.07729e-11	1.07687e-08	14.5421
SERPINB1	1.14379	10.5243	6.97254	6.19547e-11	1.08858e-08	14.5236
ACTR1B	-0.554152	7.24112	-6.96318	6.5262e-11	1.13714e-08	14.4736
MAPKAPK5-AS1	-0.588339	8.77872	-6.95625	6.78234e-11	1.172e-08	14.4366
EDEM2	0.570055	8.04657	6.93559	7.60606e-11	1.30357e-08	14.3265
COL7A1	1.89164	3.78498	6.9222	8.19139e-11	1.39247e-08	14.2553
NAIP	1.32487	4.78906	6.91385	8.57916e-11	1.44663e-08	14.2109
CTSW	-1.37782	6.858	-6.90971	8.77794e-11	1.4683e-08	14.1889
STMN3	-1.05483	7.19043	-6.90296	9.11133e-11	1.51197e-08	14.1531
RILPL2	0.697953	8.90267	6.88422	1.01057e-10	1.66378e-08	14.0536
M6PR	-0.532451	9.21304	-6.87463	1.06545e-10	1.74044e-08	14.0028
FAM209B	0.972856	4.79704	6.86754	1.10797e-10	1.79586e-08	13.9652
FNBP4	-0.673494	8.78268	-6.85415	1.19276e-10	1.91842e-08	13.8944
NCR3	-1.67566	5.2288	-6.85065	1.21603e-10	1.94092e-08	13.8758
ATF6	0.74117	8.19512	6.84765	1.23628e-10	1.95828e-08	13.8599
AGTRAP	0.997336	8.18261	6.84231	1.27309e-10	2.00144e-08	13.8318
MFNG	-0.600517	9.73531	-6.83358	1.33578e-10	2.08432e-08	13.7856
ACOT9	0.74758	7.23879	6.82834	1.37477e-10	2.12926e-08	13.758
RAC2	0.415215	12.8758	6.82269	1.41813e-10	2.18027e-08	13.7282
GRN	0.908625	10.2335	6.80502	1.56263e-10	2.38489e-08	13.635
S100A9	0.400089	13.8947	6.79392	1.6607e-10	2.51619e-08	13.5765
FCER1G	1.08578	12.0024	6.79129	1.68477e-10	2.53431e-08	13.5627
TBC1D10C	-0.580828	10.2078	-6.78457	1.748e-10	2.61064e-08	13.5273
FAM43A	-0.688942	6.14406	-6.77306	1.86165e-10	2.72922e-08	13.4669
HTATIP2	0.743512	8.79526	6.77268	1.86557e-10	2.72922e-08	13.4649
KDM7A	0.59708	6.76361	6.77258	1.86656e-10	2.72922e-08	13.4643
ATG7	0.690222	7.87407	6.76667	1.92796e-10	2.79942e-08	13.4333
MIIP	1.08634	5.99543	6.75541	2.05036e-10	2.95661e-08	13.3742
CD177	3.27365	4.46533	6.74865	2.1275e-10	3.04684e-08	13.3387
TMEM181	-0.552765	8.10427	-6.729	2.36824e-10	3.36854e-08	13.2358
ANXA2R	-0.84958	8.3741	-6.72757	2.38687e-10	3.3721e-08	13.2283
SLC16A3	0.97032	10.491	6.72463	2.42538e-10	3.40351e-08	13.2129
SYN2	1.49094	3.48944	6.72186	2.46227e-10	3.43224e-08	13.1984
TXN	0.64978	11.2579	6.71784	2.51676e-10	3.48496e-08	13.1774
VIPR1	-0.813018	6.80848	-6.71228	2.59422e-10	3.56859e-08	13.1483
JAK2	0.965621	7.01626	6.70959	2.63245e-10	3.5975e-08	13.1343
DPH5	-0.729046	6.8917	-6.69337	2.87526e-10	3.90382e-08	13.0496
RRAGC	0.466816	8.26531	6.68128	3.07058e-10	4.13214e-08	12.9865
FBL	-0.955296	9.05418	-6.68054	3.08295e-10	4.13214e-08	12.9827
DPP7	-0.652699	6.36691	-6.66323	3.38658e-10	4.50977e-08	12.8925
MYD88	0.756473	9.77413	6.66208	3.40783e-10	4.50977e-08	12.8865
DIMT1	-0.647295	8.07183	-6.65996	3.4471e-10	4.5306e-08	12.8755
H3C4	1.53214	5.5479	6.65891	3.46691e-10	4.5306e-08	12.87
VPS9D1	1.08307	7.87015	6.65636	3.51505e-10	4.56497e-08	12.8568
RPS3	-0.682878	9.78651	-6.6442	3.7544e-10	4.84573e-08	12.7936
SIGLEC16	1.96363	4.04375	6.64155	3.80874e-10	4.8857e-08	12.7798
IL17RA	0.917203	9.7413	6.63602	3.92449e-10	5.00349e-08	12.7511
H2AC21	2.23087	4.14466	6.63134	4.02515e-10	5.10072e-08	12.7268
SLC36A1	1.33576	6.36262	6.61862	4.31171e-10	5.43094e-08	12.6608
UIMC1	0.504823	9.74499	6.61698	4.34989e-10	5.44622e-08	12.6523
G0S2	2.21294	3.26017	6.61537	4.38795e-10	5.46116e-08	12.644
MATK	-1.14453	4.81425	-6.61225	4.46252e-10	5.52111e-08	12.6278
SAT1	0.75851	12.5636	6.61037	4.50799e-10	5.54457e-08	12.6181
SIGIRR	-0.780692	7.38759	-6.60873	4.54823e-10	5.56134e-08	12.6096
ARPC1A	0.386454	8.80727	6.5963	4.86376e-10	5.91258e-08	12.5452
TBK1	0.551609	8.55797	6.57591	5.42842e-10	6.54473e-08	12.4398
HVCN1	-0.723208	7.53616	-6.5753	5.44638e-10	6.54473e-08	12.4367
LRRC26	-1.0833	2.84877	-6.5698	5.61e-10	6.70283e-08	12.4083
BATF	0.911186	7.62551	6.56771	5.67353e-10	6.74022e-08	12.3975
NBN	0.961569	6.46618	6.56393	5.78999e-10	6.83971e-08	12.378
EPHX2	-1.20196	6.22007	-6.56077	5.88931e-10	6.91795e-08	12.3617
CFAP410	-0.886141	6.18051	-6.55067	6.21785e-10	7.2238e-08	12.3096
SIGLEC5	1.66461	7.92107	6.55064	6.21878e-10	7.2238e-08	12.3095
DNAJC3	1.06957	6.09404	6.54877	6.28145e-10	7.25216e-08	12.2999
GALNT14	2.39626	3.76313	6.54785	6.31256e-10	7.25216e-08	12.2951
GPD1L	-0.517276	7.55036	-6.54082	6.55559e-10	7.49021e-08	12.2589
TOM1	0.869737	7.08717	6.53053	6.92751e-10	7.85549e-08	12.206
SPPL2A	0.620017	9.07366	6.52992	6.95043e-10	7.85549e-08	12.2028
IFITM1	0.847948	12.8394	6.51629	7.47684e-10	8.40501e-08	12.1328
KLRF1	-1.68999	6.05851	-6.51387	7.57439e-10	8.46914e-08	12.1204
SLC9A8	1.04893	6.99384	6.51179	7.65918e-10	8.51799e-08	12.1097
MCMBP	0.940969	5.31653	6.51081	7.69956e-10	8.51799e-08	12.1046
GZMM	-1.24032	6.28015	-6.50924	7.76473e-10	8.54488e-08	12.0966
ID3	-1.34627	7.02075	-6.49704	8.28811e-10	9.0731e-08	12.034
S100A12	1.85052	10.3779	6.49471	8.3923e-10	9.1393e-08	12.022
PPP1R3D	1.00559	7.08498	6.49326	8.45737e-10	9.16245e-08	12.0146
GAPDH	0.590852	9.27451	6.48956	8.62661e-10	9.29762e-08	11.9956
C12orf57	-1.0447	9.38282	-6.48362	8.90441e-10	9.54781e-08	11.9652
RPA1	-0.752612	8.18474	-6.48122	9.01935e-10	9.62172e-08	11.9529
IL2RB	-1.3073	8.91611	-6.47995	9.08096e-10	9.63826e-08	11.9464
SLC2A3	1.33742	8.95643	6.47318	9.41478e-10	9.90831e-08	11.9118
IPO11	0.897794	7.91969	6.47288	9.43016e-10	9.90831e-08	11.9102
RPA2	-0.580355	9.62853	-6.46793	9.68243e-10	1.01225e-07	11.8849
NMUR1	-2.38488	1.83332	-6.46206	9.99024e-10	1.03923e-07	11.8549
TNFRSF21	-1.90129	3.35828	-6.45801	1.02082e-09	1.05489e-07	11.8342
CD1C	-1.18989	5.25872	-6.45739	1.02417e-09	1.05489e-07	11.8311
TARP	-1.36557	6.48849	-6.43734	1.13958e-09	1.16801e-07	11.7287
COA5	-0.391393	7.78734	-6.43266	1.16829e-09	1.18898e-07	11.7049
ST6GALNAC6	-0.799436	5.99242	-6.43216	1.17141e-09	1.18898e-07	11.7023
DNAJC13	0.639993	7.47503	6.42903	1.19106e-09	1.20308e-07	11.6864
STK3	1.14538	6.34741	6.42758	1.20024e-09	1.20653e-07	11.679
EOMES	-1.36818	7.87405	-6.42411	1.22261e-09	1.22313e-07	11.6613
AQP9	1.07076	12.3942	6.42259	1.2325e-09	1.22716e-07	11.6536
ARHGAP26	1.27568	5.84502	6.41977	1.25109e-09	1.23977e-07	11.6392
CD96	-1.16553	7.82968	-6.41521	1.2818e-09	1.26421e-07	11.616
HAUS4	1.05995	8.92118	6.40751	1.33526e-09	1.31075e-07	11.5768
PTGDR	-1.73014	4.25754	-6.39795	1.40468e-09	1.37245e-07	11.5283
COPS7B	-0.437347	7.00934	-6.39422	1.43272e-09	1.39334e-07	11.5093
CLEC5A	1.82014	5.51398	6.37561	1.58102e-09	1.53044e-07	11.4149
CCN3	-2.80111	3.61674	-6.37263	1.60616e-09	1.54761e-07	11.3998
LINC00402	-0.951916	5.49797	-6.37175	1.61366e-09	1.54771e-07	11.3953
F5	1.58347	8.11636	6.36911	1.63632e-09	1.56227e-07	11.382
ZDHHC12	0.547854	7.0632	6.35833	1.7323e-09	1.6464e-07	11.3274
NFIL3	1.16583	8.53644	6.35379	1.77432e-09	1.6787e-07	11.3044
YPEL1	-0.730567	6.08265	-6.34851	1.82443e-09	1.71833e-07	11.2777
PLIN3	0.596855	10.6088	6.34487	1.85979e-09	1.74379e-07	11.2593
COPG1	0.465764	7.57066	6.34246	1.88363e-09	1.75825e-07	11.2471
PCNX1	0.745213	9.78791	6.33932	1.91504e-09	1.77963e-07	11.2313
TNNI2	1.29904	5.20215	6.33828	1.92552e-09	1.78145e-07	11.226
CXCL14	1.13391	4.97493	6.33315	1.97835e-09	1.82226e-07	11.2001
ESYT2	-0.683992	9.78141	-6.32835	2.02895e-09	1.86068e-07	11.1759
TOR1AIP2	0.73657	2.74234	6.31174	2.21431e-09	2.02179e-07	11.0922
RPL9	-0.572147	9.18438	-6.30296	2.31892e-09	2.1081e-07	11.048
LCP1	0.532783	13.134	6.30129	2.33939e-09	2.1175e-07	11.0395
MMP8	4.12351	4.04313	6.29683	2.3948e-09	2.15831e-07	11.0171
IFNGR2	0.657332	11.6091	6.28586	2.53673e-09	2.27642e-07	10.962
RPS18	-0.604323	11.9863	-6.2843	2.55763e-09	2.28266e-07	10.9541
DDX60L	1.12635	8.03681	6.28371	2.56552e-09	2.28266e-07	10.9512
RPL18	-0.511423	10.9879	-6.28057	2.60819e-09	2.31079e-07	10.9354
KANSL2	-0.472072	8.36174	-6.27855	2.63588e-09	2.32547e-07	10.9252
ST3GAL4	1.39376	6.32324	6.26649	2.80791e-09	2.46275e-07	10.8647
DOCK8-AS1	1.09913	5.51054	6.26573	2.81909e-09	2.46275e-07	10.8609
ATG16L1	-0.37087	7.27622	-6.2652	2.82682e-09	2.46275e-07	10.8583
TESC	-1.34709	9.70167	-6.26371	2.84902e-09	2.47179e-07	10.8508
MEF2D	-0.707179	7.42307	-6.25693	2.95195e-09	2.55051e-07	10.8168
FRAT2	0.819135	11.8287	6.2547	2.98665e-09	2.56987e-07	10.8056
EIF3L	-0.629188	11.2032	-6.25378	3.00092e-09	2.57157e-07	10.801
DHRS7B	0.650425	6.53555	6.25075	3.0489e-09	2.59971e-07	10.7858
LINC01001	1.32865	7.19384	6.25014	3.05863e-09	2.59971e-07	10.7828
PEX11B	-0.413245	8.27345	-6.24173	3.19613e-09	2.70061e-07	10.7407
SBNO2	1.05414	7.34207	6.24131	3.20317e-09	2.70061e-07	10.7386
FBXL5	0.575426	5.64303	6.23586	3.29568e-09	2.76744e-07	10.7113
IRAK3	1.35802	8.93486	6.23195	3.36353e-09	2.81312e-07	10.6918
KLRD1	-1.09304	4.68336	-6.23074	3.38483e-09	2.81966e-07	10.6858
CHUK	0.530336	7.57397	6.22689	3.45351e-09	2.86545e-07	10.6665
ASAP1-IT1	1.17469	6.62975	6.22363	3.5128e-09	2.90313e-07	10.6502
TMEM165	0.77816	7.13745	6.22267	3.53054e-09	2.9063e-07	10.6454
CDK5RAP2	1.24531	6.8357	6.21761	3.62478e-09	2.97218e-07	10.6202
APBB1IP	0.609815	10.647	6.21495	3.67544e-09	2.99926e-07	10.6069
RNF125	-0.661524	6.94154	-6.21437	3.6865e-09	2.99926e-07	10.604
PMS2P4	-0.422646	8.10471	-6.21035	3.76454e-09	3.05088e-07	10.584
ARIH2	-0.442404	8.13246	-6.20893	3.7925e-09	3.06153e-07	10.5769
FAR2	1.28808	6.35505	6.2082	3.80697e-09	3.06153e-07	10.5732
TUFT1	1.40965	4.56638	6.19822	4.01001e-09	3.21246e-07	10.5235
TNFRSF25	-1.2753	6.36445	-6.19743	4.02643e-09	3.21331e-07	10.5196
TTC31	-0.469415	7.3378	-6.19491	4.07973e-09	3.24347e-07	10.507
BCAT1	0.854838	3.20331	6.19339	4.11194e-09	3.25669e-07	10.4995
RAB1A	0.617701	6.56066	6.19098	4.16382e-09	3.28533e-07	10.4875
ASH2L	0.302712	8.86911	6.19024	4.17994e-09	3.28565e-07	10.4838
CYP1B1	1.82208	8.43352	6.18263	4.34848e-09	3.40533e-07	10.4459
METTL3	-0.540588	7.19011	-6.18096	4.38652e-09	3.4223e-07	10.4376
C1RL	0.974168	7.74986	6.17549	4.51292e-09	3.50783e-07	10.4104
REX1BD	-0.527381	7.92385	-6.16873	4.67392e-09	3.61952e-07	10.3768
TMEM42	-0.570764	6.98909	-6.16138	4.85549e-09	3.73514e-07	10.3404
SH2B2	0.81298	5.62841	6.16105	4.86399e-09	3.73514e-07	10.3387
MICOS13	-0.596811	8.54162	-6.16054	4.87681e-09	3.73514e-07	10.3362
CCR3	-1.16984	3.28563	-6.15838	4.93162e-09	3.76333e-07	10.3255
SIPA1L2	1.49709	7.74823	6.1467	5.23936e-09	3.98363e-07	10.2675
OSCAR	1.04181	8.97374	6.14365	5.3228e-09	4.03241e-07	10.2524
SPI1	0.847299	10.5815	6.14017	5.41941e-09	4.09078e-07	10.2352
SLC2A14	1.71622	5.98946	6.13909	5.44965e-09	4.0988e-07	10.2299
ANG	0.913802	5.45442	6.13271	5.63265e-09	4.22125e-07	10.1983
COMMD7	-0.498519	9.51741	-6.13196	5.65432e-09	4.22236e-07	10.1946
CNIH4	0.835881	9.07426	6.13125	5.67526e-09	4.22292e-07	10.1911
EXT1	0.854849	6.25922	6.12863	5.75263e-09	4.26531e-07	10.1781
PLXNC1	1.20432	7.78477	6.11802	6.07655e-09	4.48956e-07	10.1257
RGL4	1.19344	9.74291	6.11702	6.10807e-09	4.49696e-07	10.1207
LEPROTL1	-0.638627	9.13805	-6.11328	6.22735e-09	4.56869e-07	10.1022
RNF24	1.05586	9.98374	6.10805	6.39754e-09	4.67714e-07	10.0764
ARPC1B	0.509174	10.6363	6.10657	6.44644e-09	4.69498e-07	10.0691
SLC7A6	-0.750565	6.27643	-6.10561	6.4786e-09	4.69498e-07	10.0644
AGPAT2	0.808583	6.04868	6.10529	6.48931e-09	4.69498e-07	10.0628
SUN1	-0.697792	6.43595	-6.10203	6.59936e-09	4.75814e-07	10.0467
SHKBP1	0.862514	8.23372	6.1007	6.64451e-09	4.77423e-07	10.0402
SORT1	1.22426	8.17986	6.09898	6.7037e-09	4.80026e-07	10.0317
KLF12	-1.33749	5.12171	-6.09775	6.74647e-09	4.8144e-07	10.0256
LBH	-1.13153	6.66724	-6.09382	6.88443e-09	4.89614e-07	10.0063
MUC1	1.10644	3.5478	6.09044	7.00529e-09	4.95945e-07	9.98961
GLT1D1	1.28938	6.55117	6.09001	7.02089e-09	4.95945e-07	9.98748
LILRB3	0.627776	13.0069	6.08839	7.07953e-09	4.98403e-07	9.97952
LOC729737	1.30585	4.20963	6.08398	7.24225e-09	5.08148e-07	9.95778
RPL13A	-0.566945	11.771	-6.07043	7.76466e-09	5.42981e-07	9.89116
ZBED5	-0.378381	8.97071	-6.0688	7.8298e-09	5.45711e-07	9.88316
TBC1D4	-1.03649	5.91649	-6.06757	7.87965e-09	5.47361e-07	9.87709
PGS1	1.21331	9.98122	6.06497	7.98569e-09	5.5289e-07	9.86431
DMAC1	-1.01966	5.5927	-6.05791	8.28013e-09	5.70177e-07	9.82967
ZBTB14	-0.426106	7.26454	-6.05768	8.28992e-09	5.70177e-07	9.82855
PSMD4	0.317046	9.26188	6.05555	8.38136e-09	5.74577e-07	9.81805
PAFAH2	-0.705264	6.3379	-6.04422	8.88236e-09	6.06933e-07	9.76253
GADD45G	1.76274	4.24816	6.03666	9.23332e-09	6.28859e-07	9.72546
CEACAM6	2.84395	6.16954	6.03205	9.45388e-09	6.4179e-07	9.70289
ZNF341	0.687224	6.02185	6.03098	9.50564e-09	6.43215e-07	9.69767
TRAPPC6A	-0.750294	7.49122	-6.02746	9.67867e-09	6.5281e-07	9.68042
ELL2	1.35036	6.00085	6.02611	9.74569e-09	6.55218e-07	9.67382
NOP10	0.466042	11.3823	6.02287	9.90861e-09	6.64036e-07	9.65796
NBEAL2	0.905912	8.93613	6.01843	1.01359e-08	6.77098e-07	9.63628
PRMT5	0.513818	7.2044	6.01445	1.03441e-08	6.88806e-07	9.61683
TMEM50B	-0.619109	6.25529	-6.01235	1.04559e-08	6.94041e-07	9.60655
MARCKSL1	-0.765231	8.4349	-6.00781	1.07012e-08	7.08074e-07	9.58438
PXN	0.986464	7.27409	6.00481	1.08664e-08	7.15689e-07	9.56973
NTNG2	1.73279	3.65701	6.0039	1.09168e-08	7.15689e-07	9.56531
PTGDR2	-2.69066	2.73538	-6.00382	1.09215e-08	7.15689e-07	9.5649
GNAI3	0.842847	7.63928	6.00325	1.09532e-08	7.15689e-07	9.56213
MPP7	1.01223	5.60064	6.00159	1.10462e-08	7.19517e-07	9.55405
FPR1	0.99523	12.6258	5.98595	1.19634e-08	7.76843e-07	9.47778
NMNAT1	0.72241	5.01531	5.98339	1.21204e-08	7.84015e-07	9.46532
CD244	-1.09894	5.10665	-5.98257	1.21716e-08	7.84015e-07	9.46129
ABCB1	-1.26893	4.88801	-5.98233	1.21864e-08	7.84015e-07	9.46013
APEX1	-0.718447	9.07062	-5.97943	1.23678e-08	7.92806e-07	9.446
AFTPH	0.347396	7.20947	5.97893	1.23988e-08	7.92806e-07	9.44361
SF3A2	-0.447695	8.47928	-5.97411	1.27068e-08	8.10018e-07	9.42016
LOXL3	1.13262	4.85948	5.97197	1.28459e-08	8.16399e-07	9.40974
AKIRIN2	0.571365	9.56061	5.96914	1.30323e-08	8.25736e-07	9.39597
SNRNP35	0.422915	6.19742	5.96746	1.31442e-08	8.30308e-07	9.3878
SLC51A	2.64356	3.13463	5.96292	1.34513e-08	8.47147e-07	9.36573
CRISPLD2	1.13122	9.86534	5.96202	1.35126e-08	8.48451e-07	9.36138
PGD	1.02456	10.7942	5.95728	1.38423e-08	8.66553e-07	9.33834
KLRC1	-1.64797	3.8761	-5.94962	1.4391e-08	8.98097e-07	9.30118
TMC6	-0.604371	7.56267	-5.94906	1.44321e-08	8.98097e-07	9.29846
PFKFB3	1.37819	8.36598	5.94667	1.46086e-08	9.06384e-07	9.28684
RNF227	-0.708103	5.15928	-5.93398	1.55798e-08	9.63779e-07	9.22533
KDM6B	1.10518	6.25731	5.9314	1.57841e-08	9.71132e-07	9.21288
SNHG1	-0.739763	8.21279	-5.93131	1.57915e-08	9.71132e-07	9.21242
CASP5	2.41465	6.23326	5.92925	1.59571e-08	9.78438e-07	9.20246
PLEKHF1	-1.17231	6.68496	-5.92865	1.60057e-08	9.78549e-07	9.19955
LY96	0.87595	10.9233	5.92233	1.65265e-08	1.00744e-06	9.16895
CPT2	0.369975	6.97978	5.91951	1.67642e-08	1.01896e-06	9.1553
FCAR	1.04842	7.47425	5.91872	1.68311e-08	1.01993e-06	9.1515
TRIB1	0.794205	8.80995	5.91817	1.68777e-08	1.01993e-06	9.14886
LETMD1	-0.438765	6.58182	-5.91245	1.73738e-08	1.04688e-06	9.12118
SLC1A3	1.95621	4.12745	5.91107	1.74948e-08	1.05114e-06	9.11455
STAT5A	0.499836	9.18567	5.90918	1.76628e-08	1.0582e-06	9.10541
GNS	0.712781	11.4017	5.90566	1.79799e-08	1.07412e-06	9.08841
SLC9A1	0.713014	8.75571	5.9018	1.83341e-08	1.09051e-06	9.06977
MTMR3	0.821597	7.00774	5.90154	1.83586e-08	1.09051e-06	9.06849
PNPLA1	1.95389	3.40041	5.90082	1.84249e-08	1.09135e-06	9.06505
DOK3	1.1347	5.65118	5.89929	1.85684e-08	1.09674e-06	9.05764
LIN7A	1.49012	5.9909	5.89701	1.87828e-08	1.10628e-06	9.04667
CD160	-2.19547	5.26252	-5.8961	1.88694e-08	1.10826e-06	9.04227
TMEM150A	-0.489765	6.21311	-5.89353	1.91163e-08	1.11788e-06	9.02985
CUTC	0.501869	7.57634	5.89328	1.91402e-08	1.11788e-06	9.02866
STAT4	-0.950759	7.72771	-5.88738	1.97188e-08	1.14626e-06	9.00021
SKAP1	-1.05039	7.35662	-5.88721	1.97357e-08	1.14626e-06	8.99939
SCML1	-0.666584	3.48367	-5.88566	1.98899e-08	1.15202e-06	8.99195
HOMER3	1.34281	4.56665	5.88279	2.01803e-08	1.16561e-06	8.97811
SLC11A1	1.80005	7.52785	5.88124	2.03383e-08	1.1715e-06	8.97065
NPC1	-0.459949	6.55737	-5.87552	2.09327e-08	1.20242e-06	8.94314
ATL3	0.634684	6.44766	5.87371	2.11243e-08	1.21011e-06	8.93443
ACTN4	0.475541	8.5888	5.87234	2.12714e-08	1.2152e-06	8.9278
CEACAM1	1.63913	7.51942	5.86827	2.17117e-08	1.23697e-06	8.90823
ITGAM	1.0005	10.0278	5.8677	2.17734e-08	1.23712e-06	8.90552
PYGL	1.1909	10.4324	5.86417	2.21635e-08	1.25587e-06	8.88856
SOCS3	1.42227	4.7725	5.86161	2.24508e-08	1.26872e-06	8.87626
RRAGD	0.84364	9.01686	5.8607	2.25546e-08	1.27114e-06	8.87185
RPL4	-0.591809	11.3486	-5.85949	2.26915e-08	1.27373e-06	8.86607
RPS29	-0.496283	10.5269	-5.85922	2.27224e-08	1.27373e-06	8.86477
SRGN	0.632123	13.5941	5.85641	2.30464e-08	1.28575e-06	8.85125
OGT	-0.546201	9.3666	-5.85629	2.30597e-08	1.28575e-06	8.8507
IL5RA	-1.08635	3.96445	-5.84476	2.44357e-08	1.35868e-06	8.79534
RPS11	-0.448113	12.3215	-5.84369	2.45669e-08	1.35868e-06	8.79023
PRSS23	-1.84645	3.47385	-5.84343	2.45988e-08	1.35868e-06	8.78899
CAPRIN2	-0.588788	5.88231	-5.8432	2.46277e-08	1.35868e-06	8.78787
GLA	0.517128	8.77925	5.83713	2.53889e-08	1.39578e-06	8.75879
ZFP90	-0.665954	7.3079	-5.83637	2.54862e-08	1.39578e-06	8.75514
ZRANB2	-0.429759	8.33488	-5.83626	2.55004e-08	1.39578e-06	8.75461
ADGRE2	1.18478	10.3065	5.83467	2.57036e-08	1.39998e-06	8.74703
CTSD	0.920563	8.0814	5.83462	2.5711e-08	1.39998e-06	8.74676
BCL6	1.43967	8.04514	5.82618	2.68212e-08	1.45663e-06	8.70639
ADGRG3	1.1596	4.78813	5.82376	2.71495e-08	1.47065e-06	8.69477
CENPT	-0.526263	6.37776	-5.81731	2.80407e-08	1.51499e-06	8.66393
SLPI	2.25586	6.90402	5.81676	2.8118e-08	1.51526e-06	8.6613
CD7	-1.07012	9.25949	-5.81607	2.82145e-08	1.51655e-06	8.65803
SIGLEC17P	-1.26236	1.67505	-5.81541	2.83079e-08	1.51766e-06	8.65487
MSRB1	0.818836	12.5043	5.81398	2.8511e-08	1.52464e-06	8.64805
FGFBP2	-1.92245	7.5211	-5.8123	2.87519e-08	1.53223e-06	8.64001
KLHL3	-1.41315	5.70467	-5.81171	2.88377e-08	1.53223e-06	8.63716
PIWIL4	1.19699	4.1133	5.81146	2.88726e-08	1.53223e-06	8.63601
TAGAP	-0.743878	7.55206	-5.80536	2.97683e-08	1.57576e-06	8.60684
LEF1-AS1	-1.15258	4.61267	-5.8044	2.99102e-08	1.57927e-06	8.6023
CTRC	1.29713	4.76587	5.79611	3.11759e-08	1.64196e-06	8.56273
GPAT3	1.07477	9.26733	5.79482	3.13781e-08	1.6474e-06	8.55656
FCRL3	-1.37852	4.57408	-5.79444	3.14368e-08	1.6474e-06	8.55477
CEP162	0.692361	5.97353	5.79232	3.17709e-08	1.66075e-06	8.54468
PPP1R10	0.559591	6.91836	5.7916	3.18857e-08	1.66259e-06	8.54124
TFE3	0.746541	6.57092	5.79104	3.19754e-08	1.66312e-06	8.53856
ANKRD46	-0.757243	6.23828	-5.78588	3.28101e-08	1.7023e-06	8.51396
NSMF	-0.788826	6.51449	-5.78456	3.30266e-08	1.70929e-06	8.50768
SLC2A4RG	-0.788725	5.85278	-5.78319	3.32522e-08	1.71602e-06	8.50118
BST1	1.03386	7.54646	5.78278	3.33207e-08	1.71602e-06	8.49921
RNF144A	-0.815146	6.71919	-5.7821	3.3434e-08	1.71762e-06	8.49597
SNORA70	-0.801198	6.55442	-5.77773	3.41701e-08	1.74635e-06	8.47518
RPL13AP6	-0.68403	11.43	-5.77739	3.42285e-08	1.74635e-06	8.47355
WNT10B	-1.62256	1.07241	-5.7773	3.42438e-08	1.74635e-06	8.47313
SLC16A6	0.952896	4.43303	5.76748	3.59607e-08	1.82945e-06	8.42643
GPR18	-1.23538	7.30811	-5.76505	3.6399e-08	1.8449e-06	8.41487
H1-2	0.919866	9.01353	5.76481	3.6441e-08	1.8449e-06	8.41377
C1orf35	-0.454047	5.87193	-5.76262	3.68414e-08	1.85692e-06	8.40334
LINC00857	-0.896585	9.65928	-5.76254	3.68559e-08	1.85692e-06	8.40296
RAB27A	0.990793	5.44399	5.76155	3.70377e-08	1.86159e-06	8.39826
FERMT3	0.485577	9.65728	5.75522	3.82229e-08	1.91655e-06	8.3682
TMEM204	-1.12671	6.72793	-5.75227	3.87878e-08	1.94022e-06	8.3542
HEATR5B	-0.407542	7.41254	-5.74795	3.96284e-08	1.97754e-06	8.33374
TXK	-1.07867	6.61536	-5.74634	3.99469e-08	1.98869e-06	8.3261
CMTR2	-0.569817	6.18112	-5.7398	4.12658e-08	2.04596e-06	8.2951
EIF4G3	0.472334	8.65771	5.73967	4.12931e-08	2.04596e-06	8.29447
GPR183	-1.17447	5.85063	-5.73641	4.19661e-08	2.06932e-06	8.27904
SRSF5	-0.526994	10.1685	-5.7361	4.2032e-08	2.06932e-06	8.27754
S1PR5	-1.92379	5.99207	-5.73595	4.20614e-08	2.06932e-06	8.27687
DCANP1	-1.52124	3.3756	-5.73401	4.2469e-08	2.08447e-06	8.26767
RUNDC1	0.434997	7.28721	5.72869	4.36036e-08	2.13515e-06	8.24251
CLEC4D	1.48406	7.23676	5.71674	4.62635e-08	2.2601e-06	8.18601
HNRNPA3P1	1.39084	5.10474	5.71587	4.64631e-08	2.26116e-06	8.18191
WSB1	0.653593	9.06681	5.71571	4.65014e-08	2.26116e-06	8.18112
TIMP2	0.898633	8.51445	5.71439	4.68065e-08	2.27071e-06	8.17488
POC1A	0.900058	4.93041	5.70765	4.83941e-08	2.3423e-06	8.14305
NKG7	-1.01226	10.5667	-5.70626	4.87264e-08	2.35293e-06	8.13653
PSMD1	0.369857	7.7098	5.70535	4.8948e-08	2.35819e-06	8.1322
SLC38A10	0.585934	4.08928	5.70191	4.97869e-08	2.39038e-06	8.11599
C5AR1	0.897237	9.8229	5.70167	4.98449e-08	2.39038e-06	8.11487
MTX3	-0.702849	6.04356	-5.69842	5.06522e-08	2.42208e-06	8.09955
TBC1D10A	-0.484865	6.26855	-5.69808	5.07375e-08	2.42208e-06	8.09794
TNFSF10	0.851301	10.3372	5.69433	5.16876e-08	2.45751e-06	8.08024
ACSL1	1.32553	10.5496	5.69422	5.17147e-08	2.45751e-06	8.07974
SLC4A7	-0.873252	5.51434	-5.69263	5.21235e-08	2.47132e-06	8.07223
VCAN	1.04856	10.6977	5.69096	5.25552e-08	2.48615e-06	8.06436
CNNM3	-0.542769	6.00072	-5.68876	5.31287e-08	2.50426e-06	8.05401
PLIN4	1.869	6.08794	5.68857	5.31777e-08	2.50426e-06	8.05313
GPR141	1.7373	4.33609	5.68673	5.36641e-08	2.52149e-06	8.04445
ETV6	0.524648	8.14731	5.68462	5.42245e-08	2.54211e-06	8.03454
CCDC14	-0.627873	6.98105	-5.68401	5.43888e-08	2.54411e-06	8.03165
SPA17	0.600446	4.89423	5.6799	5.5503e-08	2.58928e-06	8.01231
ZNF548	-0.828392	5.6428	-5.67942	5.56346e-08	2.58928e-06	8.01005
GMFG	0.472328	11.7242	5.67908	5.57261e-08	2.58928e-06	8.00848
MAP3K2	0.718651	8.98473	5.67394	5.71575e-08	2.6499e-06	7.98429
PRSS33	-3.05143	2.75996	-5.67322	5.73597e-08	2.65339e-06	7.98092
PPP1R14B	0.515858	6.17074	5.66898	5.85717e-08	2.70348e-06	7.96098
PPP2R2B	-0.716596	3.41248	-5.66702	5.91399e-08	2.72369e-06	7.95177
TSPAN32	-0.592121	7.96326	-5.6649	5.97591e-08	2.74616e-06	7.94184
ITK	-1.0095	9.27846	-5.6608	6.09787e-08	2.79606e-06	7.92257
ADGRE4P	-1.54369	2.71301	-5.65852	6.16664e-08	2.82141e-06	7.91187
ARL14EP	-0.608629	7.1525	-5.65306	6.3343e-08	2.88928e-06	7.88629
RAB22A	-0.390693	8.00202	-5.6528	6.34262e-08	2.88928e-06	7.88504
MARCKS	0.58179	10.7852	5.64989	6.43377e-08	2.91816e-06	7.87143
GLIPR2	0.547673	11.561	5.64989	6.43393e-08	2.91816e-06	7.87141
RPS5	-0.683551	11.8845	-5.6489	6.46519e-08	2.92599e-06	7.86679
LILRB4	0.894182	6.21661	5.64422	6.61554e-08	2.98757e-06	7.84487
C6orf136	-0.412546	7.02431	-5.64341	6.64206e-08	2.99308e-06	7.84105
ALPK1	1.03982	8.57917	5.6425	6.67179e-08	3.00001e-06	7.83679
RBM4	-0.338731	8.00016	-5.6409	6.72442e-08	3.01719e-06	7.8293
YIPF6	-0.769742	8.88885	-5.63963	6.7664e-08	3.02725e-06	7.82337
SERPINA1	1.36089	8.23808	5.63935	6.7758e-08	3.02725e-06	7.82204
BTAF1	-0.447873	8.40574	-5.63808	6.81821e-08	3.03217e-06	7.81609
TRIOBP	0.539142	5.51809	5.63795	6.82265e-08	3.03217e-06	7.81547
ZBTB25	-0.59792	5.09782	-5.63772	6.83033e-08	3.03217e-06	7.8144
PTPN4	-0.860205	6.84541	-5.63225	7.01583e-08	3.10793e-06	7.78885
ZNF512	-0.468965	7.54114	-5.63063	7.07199e-08	3.11851e-06	7.78125
SNHG15	-0.556171	7.31048	-5.63054	7.0752e-08	3.11851e-06	7.78082
CGAS	0.848004	5.30055	5.62958	7.10856e-08	3.11851e-06	7.77633
ZNF319	0.519152	8.14665	5.62952	7.11044e-08	3.11851e-06	7.77608
TIFA	1.09942	5.07011	5.62941	7.1143e-08	3.11851e-06	7.77556
FCRL6	-2.13814	2.83069	-5.62803	7.16259e-08	3.13311e-06	7.76911
RYK	-0.4126	6.10393	-5.62697	7.1999e-08	3.14159e-06	7.76416
RMDN1	0.423242	6.81995	5.62663	7.21202e-08	3.14159e-06	7.76255
MCTP2	1.47852	6.38819	5.6257	7.24483e-08	3.14932e-06	7.75823
MYH9	0.374437	12.0893	5.62487	7.2747e-08	3.15574e-06	7.7543
KHDC4	-0.352341	8.10327	-5.62434	7.29355e-08	3.15737e-06	7.75184
RFX2	1.85494	5.07621	5.62315	7.33606e-08	3.16921e-06	7.7463
SERTAD2	-0.425465	9.41708	-5.62258	7.35659e-08	3.17153e-06	7.74363
ARHGEF11	0.700486	3.78569	5.62024	7.44133e-08	3.20146e-06	7.73271
CD247	-1.02798	10.6686	-5.61931	7.47534e-08	3.20948e-06	7.72836
GSE1	-0.599386	7.35857	-5.61695	7.56219e-08	3.24012e-06	7.71735
TXNDC17	0.35819	9.89858	5.61516	7.62892e-08	3.26203e-06	7.70898
ZNF683	-1.45734	6.22522	-5.61459	7.65011e-08	3.26441e-06	7.70633
RIT1	0.708466	7.46035	5.61123	7.77724e-08	3.3119e-06	7.69062
GNG5	0.648378	7.7184	5.60854	7.87993e-08	3.34881e-06	7.67812
ZNF419	-0.41044	7.07912	-5.60779	7.90922e-08	3.35444e-06	7.67458
SLC49A4	1.00887	7.51318	5.60483	8.02436e-08	3.39639e-06	7.6608
STAB1	1.29233	5.87665	5.60343	8.07935e-08	3.41275e-06	7.65429
LINC00938	-0.485051	7.55147	-5.60161	8.15173e-08	3.43638e-06	7.64579
TP53I13	-0.51994	8.00946	-5.60067	8.18939e-08	3.44531e-06	7.6414
TUG1	-0.329205	10.4072	-5.59855	8.27451e-08	3.47413e-06	7.63154
RPL38	-0.29602	13.4176	-5.5955	8.39881e-08	3.51925e-06	7.61733
RNASE2	1.33364	9.42629	5.59294	8.50443e-08	3.55638e-06	7.60542
NIF3L1	-0.551955	8.01835	-5.59119	8.57744e-08	3.57492e-06	7.59727
GPR89B	-0.761303	5.15837	-5.59106	8.58294e-08	3.57492e-06	7.59666
SV2A	1.17122	5.27697	5.5855	8.81896e-08	3.66103e-06	7.5708
MGAM	1.31061	6.15169	5.58537	8.82472e-08	3.66103e-06	7.57018
SLC16A5	0.799392	8.35307	5.58184	8.97776e-08	3.71715e-06	7.55379
ATP5F1E	-0.50375	10.4711	-5.58097	9.01599e-08	3.7256e-06	7.54974
PARP9	0.948282	9.06146	5.57962	9.07529e-08	3.74271e-06	7.54349
HS1BP3	0.560241	6.56367	5.57585	9.24404e-08	3.8048e-06	7.52594
OLFM4	3.15239	4.33606	5.57245	9.3983e-08	3.86069e-06	7.51016
FNDC3B	0.741432	8.37131	5.56941	9.53859e-08	3.91064e-06	7.49604
SLAMF6	-0.884558	7.71888	-5.55875	1.00463e-07	4.11042e-06	7.44662
PDGFD	-1.11107	3.04838	-5.55837	1.00652e-07	4.11042e-06	7.44484
FBXO7	-1.11976	8.38436	-5.55779	1.00936e-07	4.114e-06	7.44215
ELMOD2	0.719409	5.93614	5.55728	1.01184e-07	4.11606e-06	7.43981
AGAP6	-0.601056	7.35548	-5.55684	1.01404e-07	4.11699e-06	7.43775
ZNF282	0.591849	5.44826	5.55466	1.02484e-07	4.14786e-06	7.42765
MANSC1	1.46543	6.67124	5.55449	1.02565e-07	4.14786e-06	7.4269
PTPRCAP	-0.900145	8.86904	-5.5541	1.02759e-07	4.14786e-06	7.42509
CFLAR	0.811385	11.4681	5.5523	1.03664e-07	4.17633e-06	7.41674
RPS6	-0.540771	9.32688	-5.54982	1.04922e-07	4.21888e-06	7.40525
NFKBIA	0.591522	11.9928	5.54846	1.05617e-07	4.23867e-06	7.39896
NUMB	0.672484	10.4399	5.54583	1.06974e-07	4.28489e-06	7.3868
SENP2	0.366563	6.47717	5.53906	1.10548e-07	4.41958e-06	7.35549
CARD6	1.36399	4.04025	5.53092	1.15004e-07	4.5858e-06	7.31783
WDR59	-0.437239	7.73431	-5.53066	1.15144e-07	4.5858e-06	7.31668
ZNF529	-0.734231	5.96621	-5.52448	1.18645e-07	4.71625e-06	7.28814
CLIC3	-1.52585	6.43861	-5.52206	1.20049e-07	4.76299e-06	7.27694
CA4	1.60836	8.72913	5.5171	1.22967e-07	4.86002e-06	7.25406
TOMM6	-0.506727	9.89183	-5.51707	1.22983e-07	4.86002e-06	7.25394
TAF4	-0.45408	7.24273	-5.51633	1.23426e-07	4.86002e-06	7.25051
ALKBH7	-0.520047	6.94243	-5.51615	1.23534e-07	4.86002e-06	7.24968
THEM6	-0.73104	6.86428	-5.51594	1.23656e-07	4.86002e-06	7.24874
ZNF800	-0.422926	7.60487	-5.51471	1.24398e-07	4.88e-06	7.24304
MYBL1	-1.75325	3.84192	-5.51277	1.25568e-07	4.91667e-06	7.23412
SH3GLB2	-0.54597	8.76183	-5.50928	1.27703e-07	4.99093e-06	7.21806
CSRNP1	0.702637	8.73112	5.50886	1.27964e-07	4.99165e-06	7.21612
RPL30	-0.367841	13.1995	-5.5081	1.28437e-07	4.99165e-06	7.21261
DNTTIP1	0.506265	8.95057	5.5081	1.28438e-07	4.99165e-06	7.2126
RPL31	-0.614415	6.44782	-5.50771	1.28681e-07	4.99184e-06	7.2108
EIF3G	-0.528817	9.84757	-5.50609	1.29694e-07	5.02181e-06	7.20333
DNAJC5	0.698552	6.36616	5.5054	1.30127e-07	5.02927e-06	7.20015
AVL9	0.593437	4.71406	5.5023	1.32087e-07	5.09557e-06	7.18592
TMEM116	-0.511193	6.19174	-5.50034	1.33346e-07	5.13467e-06	7.17689
SH2D1B	-1.54584	5.13429	-5.493	1.38155e-07	5.31009e-06	7.14314
HLA-DPA1	-0.846951	10.9604	-5.49244	1.38531e-07	5.31478e-06	7.14055
LRRN3	-1.5146	6.66352	-5.49137	1.39245e-07	5.33237e-06	7.13566
EIF3D	-0.476199	10.1339	-5.48998	1.40183e-07	5.35849e-06	7.12926
PLAU	1.42521	3.95603	5.4896	1.4044e-07	5.3585e-06	7.12752
RHOG	0.538661	11.8676	5.48116	1.46279e-07	5.57112e-06	7.08873
TYSND1	-0.968776	4.63117	-5.48053	1.46721e-07	5.57781e-06	7.08586
CAMLG	-0.251889	10.0684	-5.47991	1.47158e-07	5.58424e-06	7.08303
TOMM40L	0.585732	6.08391	5.47162	1.53153e-07	5.80122e-06	7.04501
CASP4LP	-0.73716	5.34295	-5.47031	1.54128e-07	5.82759e-06	7.03896
GK	1.1832	8.19265	5.46978	1.54521e-07	5.83191e-06	7.03654
TRMT13	-0.714541	6.05295	-5.46868	1.55338e-07	5.83934e-06	7.03152
ANKRD33	0.899422	6.90616	5.46861	1.55395e-07	5.83934e-06	7.03117
H2BC12	0.663281	10.2609	5.46839	1.55556e-07	5.83934e-06	7.03019
NRDC	0.425688	10.071	5.46665	1.56867e-07	5.87803e-06	7.02219
CCDC65	-1.47768	4.0805	-5.465	1.58116e-07	5.91422e-06	7.01464
SECTM1	0.863041	4.16722	5.46364	1.59154e-07	5.9424e-06	7.00841
NCALD	-0.861675	4.01092	-5.46318	1.59507e-07	5.94498e-06	7.0063
HDAC4	1.4084	5.87415	5.4568	1.64472e-07	6.11133e-06	6.97712
EIF3H	-0.536685	10.0784	-5.4567	1.64555e-07	6.11133e-06	6.97664
TSPO	0.854826	11.0076	5.45559	1.65433e-07	6.13304e-06	6.97158
HNRNPLL	0.935048	5.36402	5.45456	1.66255e-07	6.1526e-06	6.96686
RPS27A	-0.406978	10.7956	-5.45293	1.67562e-07	6.19004e-06	6.9594
SMDT1	-0.806265	5.32839	-5.44702	1.72383e-07	6.35687e-06	6.9324
APH1B	0.622054	7.73054	5.44524	1.73862e-07	6.40015e-06	6.92427
ANKRD22	1.86077	7.08748	5.44162	1.76913e-07	6.501e-06	6.90771
TOMM7	-0.409228	9.59354	-5.43964	1.786e-07	6.55149e-06	6.89867
ZNF428	-0.580859	9.17306	-5.43906	1.79098e-07	6.55826e-06	6.89602
MICU1	0.660364	7.028	5.43825	1.79794e-07	6.57222e-06	6.89233
NGDN	-0.62854	6.27236	-5.43593	1.81807e-07	6.63423e-06	6.88173
TC2N	-1.13248	5.69146	-5.43272	1.84618e-07	6.72507e-06	6.86713
RPS25	-0.577733	11.7551	-5.43018	1.86885e-07	6.79578e-06	6.85552
CD2	-0.944143	9.15728	-5.42923	1.8774e-07	6.80919e-06	6.85117
PCID2	-0.490077	9.04393	-5.42834	1.88534e-07	6.80919e-06	6.84715
PYROXD2	-0.948782	5.41622	-5.42834	1.88535e-07	6.80919e-06	6.84715
KAT6A	0.449007	9.72369	5.42832	1.88556e-07	6.80919e-06	6.84704
TMEM88	1.37035	5.22822	5.42198	1.94367e-07	7.00692e-06	6.81816
PLSCR1	1.44722	7.12445	5.42039	1.95856e-07	7.03956e-06	6.81089
NCF2	0.885366	10.1408	5.42029	1.95946e-07	7.03956e-06	6.81046
STK25	-0.413405	7.74598	-5.41696	1.9909e-07	7.13462e-06	6.79531
MAP3K20	1.0518	4.19097	5.41677	1.99274e-07	7.13462e-06	6.79443
DNAJB1	-0.500832	7.64543	-5.41373	2.0219e-07	7.22665e-06	6.7806
LHFPL2	0.869764	6.61793	5.41106	2.04789e-07	7.2962e-06	6.76845
SERF2	-0.343055	7.69433	-5.41098	2.04866e-07	7.2962e-06	6.76809
MFN2	0.708333	7.78768	5.41066	2.05183e-07	7.2962e-06	6.76662
FCMR	-0.938564	10.0712	-5.40667	2.09132e-07	7.41497e-06	6.74848
NRCAM	-1.38826	2.32547	-5.40625	2.09551e-07	7.41497e-06	6.74657
SYTL2	-0.805866	3.48679	-5.40621	2.09587e-07	7.41497e-06	6.74641
PLOD1	0.652135	9.30566	5.40333	2.12493e-07	7.50509e-06	6.73331
ZYX	0.674234	10.6744	5.39966	2.16245e-07	7.62475e-06	6.71665
PIK3IP1	-0.922887	9.59363	-5.39917	2.16756e-07	7.62987e-06	6.71441
LINC01347	1.20018	5.71777	5.39859	2.17361e-07	7.63831e-06	6.71176
MKNK1	1.39282	5.64832	5.39471	2.21418e-07	7.76784e-06	6.69416
METTL7B	2.49106	3.51591	5.39432	2.2183e-07	7.76925e-06	6.6924
POLL	-1.20691	4.77812	-5.39339	2.22813e-07	7.78279e-06	6.68819
POP5	-0.597097	6.63019	-5.39325	2.22961e-07	7.78279e-06	6.68756
ERGIC3	-0.468666	8.41181	-5.38557	2.31284e-07	8.05986e-06	6.65269
UROS	-0.618816	8.09917	-5.38379	2.33249e-07	8.11482e-06	6.64464
ZNF831	-1.02195	5.58949	-5.38195	2.353e-07	8.16357e-06	6.63631
GZMK	-1.25019	8.56585	-5.38184	2.35431e-07	8.16357e-06	6.63578
MNT	0.487214	7.9476	5.38148	2.35831e-07	8.16389e-06	6.63417
OLIG2	-2.4358	3.19559	-5.37568	2.42439e-07	8.37876e-06	6.60788
CD63	0.802354	9.74332	5.37457	2.43723e-07	8.39909e-06	6.60285
CDS2	0.642889	7.34543	5.37447	2.4383e-07	8.39909e-06	6.60243
ZDHHC8	-0.539973	8.97816	-5.37189	2.46846e-07	8.48898e-06	6.59074
ZNF106	0.547911	9.55936	5.36803	2.51414e-07	8.63189e-06	6.5733
BNIP3	-0.59916	6.91139	-5.36463	2.55514e-07	8.75826e-06	6.55791
PDZD8	0.909638	6.22043	5.36106	2.59891e-07	8.89373e-06	6.54176
RNF19B	0.731389	7.98003	5.35775	2.64003e-07	9.01969e-06	6.52683
EPB41L4A-AS1	-0.648809	8.53006	-5.35563	2.66673e-07	9.08997e-06	6.51726
LINC01278	-0.617098	5.80453	-5.35543	2.6693e-07	9.08997e-06	6.51634
ACTB	0.270353	13.6842	5.35265	2.7047e-07	9.19554e-06	6.50381
ZCCHC18	-0.969962	3.69078	-5.35096	2.72649e-07	9.25456e-06	6.49618
GOLGA8B	-0.908639	9.13166	-5.35043	2.7334e-07	9.26299e-06	6.49377
LCK	-1.01338	5.06753	-5.34993	2.73987e-07	9.26991e-06	6.49152
IL10RA	-0.506318	8.7696	-5.34829	2.76133e-07	9.32742e-06	6.4841
KIT	-0.903322	1.66363	-5.34787	2.76679e-07	9.32837e-06	6.48223
MXD3	0.836953	6.32526	5.34759	2.77054e-07	9.32837e-06	6.48094
DNASE1L3	-2.06768	2.70895	-5.34432	2.81371e-07	9.45637e-06	6.46623
NRADDP	1.64454	2.7542	5.34403	2.8176e-07	9.45637e-06	6.46492
SIGLEC9	1.09227	6.92149	5.34317	2.82918e-07	9.48001e-06	6.46102
RBM47	0.8741	9.07857	5.34056	2.86437e-07	9.58259e-06	6.44926
ZNF281	0.760211	8.50125	5.33875	2.88906e-07	9.64974e-06	6.4411
FLNB	-0.766165	6.79211	-5.33802	2.89899e-07	9.66747e-06	6.43784
RSL1D1	-0.649478	8.82476	-5.3359	2.92828e-07	9.74242e-06	6.42828
ANKDD1A	1.20569	6.80346	5.33572	2.93079e-07	9.74242e-06	6.42747
RPL15	-0.528137	9.35207	-5.33522	2.93779e-07	9.75021e-06	6.4252
C9orf72	0.818138	5.31489	5.33473	2.94461e-07	9.75734e-06	6.42299
IMP3	-0.587227	9.55913	-5.33383	2.95718e-07	9.7835e-06	6.41894
TRMT1	-0.429326	8.03333	-5.33065	3.00203e-07	9.91618e-06	6.40463
DPM2	-1.3012	6.9613	-5.33018	3.00872e-07	9.9226e-06	6.40251
CDKN2B	0.885253	2.81075	5.32851	3.03254e-07	9.98542e-06	6.39501
TMEM230	-0.399794	9.46095	-5.32615	3.06658e-07	1.00816e-05	6.3844
DIDO1	-0.495614	5.13497	-5.32539	3.07771e-07	1.0082e-05	6.38096
SLC45A3	-1.07993	4.46107	-5.32535	3.07823e-07	1.0082e-05	6.3808
UPB1	1.60969	4.95355	5.32515	3.08116e-07	1.0082e-05	6.37989
GLOD4	-0.615066	7.40214	-5.32378	3.10118e-07	1.00942e-05	6.37373
CD14	0.768858	12.3134	5.32369	3.10253e-07	1.00942e-05	6.37332
SLC25A38	-0.770361	6.73769	-5.32369	3.10257e-07	1.00942e-05	6.37331
UBXN1	-0.293299	10.1181	-5.32357	3.10421e-07	1.00942e-05	6.37281
ZFYVE28	-1.01386	0.481219	-5.32102	3.14191e-07	1.01914e-05	6.36133
TIMP1	0.655095	11.5365	5.32089	3.14385e-07	1.01914e-05	6.36074
DDX55	-0.5361	7.99566	-5.32045	3.15037e-07	1.01968e-05	6.35877
SAMD3	-1.20298	6.43758	-5.31837	3.18154e-07	1.02817e-05	6.34941
IL7R	-0.963233	10.3673	-5.31723	3.19864e-07	1.03159e-05	6.34431
EIF4E3	0.711526	8.91446	5.31691	3.20362e-07	1.03159e-05	6.34284
KATNIP	0.538902	7.04605	5.31654	3.20907e-07	1.03159e-05	6.34122
PPP4R1	0.672145	9.03961	5.31606	3.21638e-07	1.03159e-05	6.33906
SLC30A1	0.881727	4.67012	5.31604	3.21679e-07	1.03159e-05	6.33893
UBA52	-0.355033	10.4842	-5.31539	3.22661e-07	1.03316e-05	6.33604
SLCO3A1	0.701552	6.85236	5.31136	3.28863e-07	1.05141e-05	6.31794
CUX1	0.642089	3.6523	5.31063	3.30002e-07	1.05344e-05	6.31465
CRY1	-0.646535	5.2974	-5.3102	3.30663e-07	1.05394e-05	6.31275
CD200R1	-1.28961	3.00609	-5.30931	3.32056e-07	1.05634e-05	6.30875
RNA5S9	-0.818552	9.74293	-5.30908	3.32428e-07	1.05634e-05	6.30769
RPAIN	-0.507997	8.49347	-5.30861	3.33155e-07	1.05705e-05	6.30561
FLVCR2	0.74227	7.57211	5.30799	3.34134e-07	1.05742e-05	6.30282
MFSD14B	0.612959	7.91865	5.3079	3.34283e-07	1.05742e-05	6.3024
TRIQK	0.904043	5.24851	5.30638	3.36684e-07	1.0634e-05	6.2956
KCNJ2	0.94889	9.46875	5.30605	3.37207e-07	1.06345e-05	6.29412
KIAA1671	-0.834427	5.13941	-5.30495	3.38967e-07	1.06624e-05	6.28917
LOC93622	-0.674656	6.20179	-5.30486	3.39113e-07	1.06624e-05	6.28876
STAT3	0.563224	8.84177	5.30105	3.45254e-07	1.0833e-05	6.2717
RGS19	0.47387	10.5093	5.30086	3.45574e-07	1.0833e-05	6.27082
PHF21A	0.595558	10.2524	5.29998	3.47e-07	1.08614e-05	6.26691
ATF7IP	0.988287	3.78282	5.29148	3.61184e-07	1.12885e-05	6.22883
PLEKHO2	0.756886	8.26509	5.28634	3.70042e-07	1.15481e-05	6.2058
OSM	1.35982	6.34025	5.28283	3.76201e-07	1.17228e-05	6.19011
NAT9	-0.446599	7.29404	-5.28213	3.77434e-07	1.17437e-05	6.187
PRAM1	0.807593	8.43707	5.27888	3.8326e-07	1.19073e-05	6.17244
HLA-B	0.380324	13.1916	5.27641	3.87724e-07	1.20167e-05	6.16144
ADAM17	0.654259	6.76607	5.2763	3.87933e-07	1.20167e-05	6.16093
RPLP2	-0.408422	11.4067	-5.273	3.93996e-07	1.21865e-05	6.14619
SERPINA10	-1.05429	6.70193	-5.27111	3.97505e-07	1.22769e-05	6.13776
TRAF3IP3	-0.573492	9.00302	-5.26753	4.04256e-07	1.24669e-05	6.12176
POM121C	-0.434328	7.51769	-5.26519	4.08718e-07	1.2586e-05	6.11133
RPS27	-0.626419	10.2032	-5.26133	4.16182e-07	1.2797e-05	6.09413
ABLIM1	-0.810049	6.15057	-5.26049	4.17822e-07	1.28147e-05	6.0904
LOC100288069	0.714874	3.43466	5.26041	4.17985e-07	1.28147e-05	6.09003
SPOCK2	-0.856769	10.1739	-5.25889	4.20972e-07	1.28874e-05	6.08326
NABP1	0.672188	9.62145	5.25556	4.27605e-07	1.30713e-05	6.06841
COL17A1	2.15346	3.54012	5.25212	4.34556e-07	1.32493e-05	6.05309
BPI	2.36864	5.01878	5.25205	4.34693e-07	1.32493e-05	6.05279
ZNF350	0.506484	6.31722	5.2495	4.39932e-07	1.33894e-05	6.04141
ADGRG5	-1.22634	6.2157	-5.24437	4.50613e-07	1.36946e-05	6.01861
CD8A	-1.08099	8.18243	-5.24327	4.52941e-07	1.37453e-05	6.01372
LRP10	0.504048	11.2943	5.24247	4.54651e-07	1.37772e-05	6.01014
FKBP15	0.601816	7.51033	5.23616	4.6827e-07	1.41678e-05	5.9821
RSAD1	-0.809934	5.01441	-5.23588	4.68895e-07	1.41678e-05	5.98083
GMIP	0.652943	8.69872	5.23536	4.70021e-07	1.41814e-05	5.97856
CR1	1.29101	6.89068	5.22679	4.8925e-07	1.47356e-05	5.94047
MAP3K7CL	-1.15502	10.021	-5.22638	4.9017e-07	1.47356e-05	5.93869
NUP42	-0.406122	7.19735	-5.22624	4.90507e-07	1.47356e-05	5.93803
SPTLC2	0.810078	6.64685	5.22502	4.933e-07	1.47983e-05	5.93264
SERPINB8	0.697946	5.94691	5.22386	4.95981e-07	1.48386e-05	5.92749
IL23A	-1.3376	4.47598	-5.22382	4.96063e-07	1.48386e-05	5.92734
ITPRIP	0.544078	9.42662	5.22224	4.99735e-07	1.49231e-05	5.92033
ARPC5	0.519625	11.6933	5.22163	5.01172e-07	1.49231e-05	5.9176
ZNF211	-0.46573	6.47597	-5.22151	5.01463e-07	1.49231e-05	5.91705
NR2C2AP	-0.656678	6.16438	-5.22139	5.01742e-07	1.49231e-05	5.91652
FIGNL2	-0.911979	2.84971	-5.21975	5.05588e-07	1.5008e-05	5.90927
RPL35A	-0.39165	12.8255	-5.21956	5.06031e-07	1.5008e-05	5.90844
RPS14	-0.418033	10.1439	-5.21564	5.15373e-07	1.52342e-05	5.89107
RHOT1	0.565605	7.69446	5.21558	5.15514e-07	1.52342e-05	5.89081
TSHZ3	1.02197	6.66911	5.21545	5.15844e-07	1.52342e-05	5.8902
KCNJ15	1.2555	5.89745	5.21502	5.1687e-07	1.52429e-05	5.88831
TM9SF1	0.522442	4.96501	5.21313	5.21437e-07	1.5335e-05	5.87996
MRFAP1	-0.27644	9.7657	-5.21313	5.21458e-07	1.5335e-05	5.87992
EWSR1	0.320057	6.37889	5.21276	5.22358e-07	1.53399e-05	5.87828
RPS17	-0.604027	7.97775	-5.21244	5.23122e-07	1.53408e-05	5.87689
TCEA1	-0.751589	6.39816	-5.20999	5.29144e-07	1.5495e-05	5.86602
SNORA24	-0.910098	4.82112	-5.2097	5.29863e-07	1.5495e-05	5.86473
PGLYRP1	1.53114	9.23366	5.20872	5.32273e-07	1.55437e-05	5.86042
PSTPIP2	1.00493	8.02978	5.20729	5.35845e-07	1.56262e-05	5.85407
BRI3	0.661178	9.78248	5.2058	5.39562e-07	1.57127e-05	5.84751
EP300	0.480614	7.90357	5.20518	5.41133e-07	1.57365e-05	5.84475
NADK	0.77227	8.98119	5.20407	5.43934e-07	1.5779e-05	5.83985
MOB1A	0.608534	7.91051	5.204	5.44105e-07	1.5779e-05	5.83955
MARK2	0.679478	5.3745	5.20185	5.49606e-07	1.59073e-05	5.82999
AGPS	0.538429	6.16428	5.20167	5.50049e-07	1.59073e-05	5.82923
USPL1	-0.473215	6.97334	-5.2006	5.528e-07	1.59648e-05	5.82449
B3GNT8	1.05459	6.78826	5.19744	5.60999e-07	1.61621e-05	5.81051
PKM	0.558356	7.32969	5.19727	5.61443e-07	1.61621e-05	5.80976
LINC01000	0.920583	4.31582	5.19707	5.61953e-07	1.61621e-05	5.8089
CD3E	-0.989874	6.72256	-5.1967	5.62934e-07	1.61681e-05	5.80724
STXBP2	0.931934	10.2365	5.1953	5.66618e-07	1.62355e-05	5.80105
EIF2AK2	0.949112	9.6546	5.19521	5.66833e-07	1.62355e-05	5.80069
TMEM243	-0.571988	8.48407	-5.19452	5.68659e-07	1.62655e-05	5.79764
COA1	-0.517295	8.66756	-5.19385	5.70451e-07	1.62945e-05	5.79465
TMEM119	2.72069	2.64924	5.18825	5.85505e-07	1.67017e-05	5.76992
KIAA2013	0.385503	8.76498	5.18675	5.89578e-07	1.67949e-05	5.76333
NT5C2	0.46446	9.72131	5.1836	5.98271e-07	1.70085e-05	5.74944
CENPX	-0.49104	7.72503	-5.18345	5.98701e-07	1.70085e-05	5.74876
NOG	-1.73342	2.42091	-5.17566	6.20758e-07	1.76112e-05	5.71441
IL18R1	1.65145	8.40751	5.17426	6.24799e-07	1.77018e-05	5.70825
WDR74	-0.376367	6.23564	-5.1708	6.3492e-07	1.79642e-05	5.693
ABHD8	0.380898	6.33645	5.17001	6.37239e-07	1.80055e-05	5.68954
RPS10	-0.290718	13.3755	-5.16837	6.42111e-07	1.80985e-05	5.68231
PREX1	0.725153	8.32282	5.16832	6.42265e-07	1.80985e-05	5.68208
TP53I11	1.05105	4.35948	5.16681	6.46764e-07	1.82008e-05	5.67545
CACNA2D3	-1.92905	4.14165	-5.1655	6.50711e-07	1.8244e-05	5.66968
SNORD31	-0.951836	4.95863	-5.16546	6.50834e-07	1.8244e-05	5.6695
PRKAG1	0.289343	6.7892	5.16543	6.50918e-07	1.8244e-05	5.66938
NKTR	-0.513663	7.92321	-5.16475	6.52976e-07	1.82772e-05	5.66638
SPCS3	0.647681	6.94689	5.16401	6.55209e-07	1.83152e-05	5.66314
H2BC21	0.874163	9.62088	5.16292	6.58541e-07	1.83696e-05	5.65832
AUTS2	-0.93852	6.33876	-5.1628	6.58913e-07	1.83696e-05	5.65779
LYN	0.596789	12.4114	5.15895	6.70743e-07	1.86745e-05	5.6409
PRPS1	-0.633367	7.30419	-5.15844	6.72346e-07	1.86942e-05	5.63863
ADRB2	-0.544755	7.73215	-5.15775	6.74503e-07	1.87174e-05	5.63559
SMAD3	-0.503054	7.17092	-5.1576	6.74969e-07	1.87174e-05	5.63494
ROPN1L	1.10636	7.80911	5.15638	6.78786e-07	1.87983e-05	5.62959
FAM3A	-0.375034	8.65473	-5.15536	6.82007e-07	1.88474e-05	5.62509
EML4	-0.444343	8.85411	-5.15524	6.82362e-07	1.88474e-05	5.6246
LANCL1	-0.595801	6.81023	-5.15435	6.85207e-07	1.8901e-05	5.62065
RASAL3	-0.4502	8.78096	-5.15318	6.88926e-07	1.89786e-05	5.61551
TDRD7	0.707117	7.57872	5.15177	6.93411e-07	1.9077e-05	5.60935
TNFSF13B	0.917799	10.9301	5.14842	7.04256e-07	1.93499e-05	5.59463
SNHG7	-0.579928	6.65544	-5.14785	7.06107e-07	1.93753e-05	5.59214
ZNF22	-0.609881	7.98579	-5.14405	7.18626e-07	1.96752e-05	5.57546
RPL12	-0.455413	7.30689	-5.14396	7.18917e-07	1.96752e-05	5.57507
ALOX5AP	0.76534	12.6734	5.14218	7.24872e-07	1.98122e-05	5.56725
FAM102A	-1.18186	6.03423	-5.13924	7.34784e-07	2.00342e-05	5.55436
GPR27	1.31729	4.66969	5.1392	7.34908e-07	2.00342e-05	5.5542
MTARC1	1.11937	8.41924	5.13825	7.38156e-07	2.0056e-05	5.55001
FBXL20	0.598208	6.35366	5.13813	7.38538e-07	2.0056e-05	5.54952
SH2D1A	-0.898661	8.41559	-5.13812	7.38586e-07	2.0056e-05	5.54946
CYB5R2	1.50146	3.29062	5.13268	7.57354e-07	2.05389e-05	5.52565
EHBP1L1	0.634143	9.6061	5.1318	7.60444e-07	2.05822e-05	5.52179
ST14	1.188	4.73312	5.13167	7.60918e-07	2.05822e-05	5.5212
KIAA1191	-0.335756	7.27885	-5.13111	7.62887e-07	2.06088e-05	5.51874
DBP	-0.995069	5.02501	-5.13064	7.64521e-07	2.06263e-05	5.51671
IMPDH1	0.823768	6.21727	5.12961	7.68167e-07	2.06979e-05	5.5122
DUSP3	0.655934	9.53822	5.12932	7.69188e-07	2.06988e-05	5.51094
METTL9	0.948804	5.46812	5.1276	7.75315e-07	2.08289e-05	5.50341
TSEN54	-1.12266	5.32341	-5.12741	7.76015e-07	2.08289e-05	5.50256
DUSP18	0.607313	8.09706	5.12556	7.82643e-07	2.09458e-05	5.49449
NME8	1.14469	6.64338	5.12546	7.83015e-07	2.09458e-05	5.49404
DIAPH2	0.610748	7.09504	5.12536	7.83375e-07	2.09458e-05	5.4936
CYSTM1	1.40067	8.80387	5.12469	7.85812e-07	2.09465e-05	5.49065
S100A11	0.615913	7.47265	5.12459	7.86156e-07	2.09465e-05	5.49024
IFNAR1	0.655568	9.21532	5.12452	7.86409e-07	2.09465e-05	5.48993
LPIN1	-0.633943	8.03815	-5.123	7.91959e-07	2.10675e-05	5.48326
IRF8	-0.570317	9.7308	-5.12239	7.94194e-07	2.11001e-05	5.48059
TXNDC12	-0.62369	9.41419	-5.11742	8.12561e-07	2.15607e-05	5.45889
C19orf54	0.474082	5.24308	5.11311	8.28856e-07	2.19412e-05	5.44006
GZMH	-1.44614	8.54174	-5.11307	8.29e-07	2.19412e-05	5.43989
RBIS	-0.540293	8.88258	-5.11192	8.33425e-07	2.20305e-05	5.43484
TCTN1	-0.75212	5.7005	-5.11137	8.3552e-07	2.20579e-05	5.43246
KLRC3	-0.574721	1.6881	-5.10945	8.42946e-07	2.22259e-05	5.42407
PRF1	-1.19294	8.99145	-5.10913	8.4418e-07	2.22304e-05	5.42268
FYN	-0.518468	7.69825	-5.10731	8.51269e-07	2.23889e-05	5.41475
LIPT1	-0.628349	4.76172	-5.1061	8.56021e-07	2.24856e-05	5.40947
LRIG1	-0.672754	5.59793	-5.10576	8.5738e-07	2.2493e-05	5.40796
UBR4	0.487744	8.51674	5.10164	8.7378e-07	2.28946e-05	5.38999
FLOT2	0.670224	12.0676	5.10114	8.75778e-07	2.29182e-05	5.38782
ACER3	0.974286	6.60846	5.09779	8.89376e-07	2.32449e-05	5.37321
RNASE1	1.76377	2.52896	5.09368	9.06298e-07	2.36577e-05	5.35533
AIM2	1.26431	6.02535	5.08814	9.2965e-07	2.4237e-05	5.33121
MIR488	-0.624797	4.55774	-5.08783	9.30993e-07	2.42418e-05	5.32984
ENTPD1	0.656355	7.47542	5.08677	9.35533e-07	2.43297e-05	5.32523
GNPTG	-0.342852	8.28244	-5.08455	9.45105e-07	2.45481e-05	5.31557
CARNS1	-1.04441	4.86515	-5.08418	9.46686e-07	2.45586e-05	5.31399
MVP	0.512642	9.04924	5.08133	9.59157e-07	2.48513e-05	5.30158
PLCG2	0.358005	10.1423	5.0793	9.6812e-07	2.50525e-05	5.29276
AP1S2	-0.484051	10.4553	-5.0781	9.73445e-07	2.51592e-05	5.28755
ENTPD1-AS1	-0.923071	2.9429	-5.07242	9.99109e-07	2.57906e-05	5.26288
THBS3	0.696251	6.40937	5.06886	1.01553e-06	2.61821e-05	5.24742
C3orf62	0.782138	6.36312	5.06829	1.01815e-06	2.62064e-05	5.24498
KLHL42	-0.484718	6.63472	-5.06812	1.01898e-06	2.62064e-05	5.24421
NIPAL3	-0.577799	7.35863	-5.0584	1.06527e-06	2.73259e-05	5.20208
GPCPD1	0.762752	7.53519	5.0583	1.06577e-06	2.73259e-05	5.20164
MED10	-0.40232	8.3777	-5.05816	1.06643e-06	2.73259e-05	5.20106
TMEM33	0.555655	7.24551	5.05436	1.08514e-06	2.77714e-05	5.18456
TREML2	0.788636	7.23463	5.05363	1.08876e-06	2.783e-05	5.18141
PYHIN1	-1.05551	6.62274	-5.05327	1.09052e-06	2.78409e-05	5.17988
TLR2	1.1988	6.40886	5.05157	1.09901e-06	2.80217e-05	5.17252
NQO2	1.17095	8.48737	5.05132	1.10028e-06	2.80217e-05	5.17143
PHF5A	-0.412325	7.12911	-5.04946	1.10968e-06	2.82177e-05	5.16337
MOAP1	-0.417461	7.42653	-5.04926	1.11068e-06	2.82177e-05	5.16252
UBL7	-0.538402	6.57758	-5.04695	1.12244e-06	2.84656e-05	5.15253
PRKCH	-0.815701	9.51676	-5.04681	1.12316e-06	2.84656e-05	5.15192
UHRF2	-0.626857	5.75512	-5.04606	1.12704e-06	2.85295e-05	5.14865
RORA	-0.654244	3.07454	-5.04523	1.13133e-06	2.86032e-05	5.14506
RFTN1	-0.669622	8.57948	-5.04469	1.13411e-06	2.86389e-05	5.14273
MFSD13A	0.831176	5.02487	5.04312	1.14223e-06	2.88093e-05	5.13596
ERICH1	0.481809	8.18683	5.04268	1.14455e-06	2.88331e-05	5.13404
AZI2	0.59017	6.95484	5.04042	1.15639e-06	2.90962e-05	5.12429
ARHGDIB	0.258604	13.483	5.03743	1.17225e-06	2.94598e-05	5.11138
FASLG	-1.96272	3.67202	-5.03448	1.18811e-06	2.98226e-05	5.09864
CAMP	1.50163	9.63823	5.0341	1.19019e-06	2.9839e-05	5.09698
SLC25A44	0.630669	8.89505	5.03289	1.19677e-06	2.99679e-05	5.09176
QARS1	-0.462726	10.5195	-5.02897	1.2183e-06	3.04705e-05	5.07486
GRAP	-1.00688	4.21823	-5.02853	1.22074e-06	3.04951e-05	5.07296
PDLIM7	1.00834	5.52887	5.02712	1.22859e-06	3.06547e-05	5.06688
FHOD1	0.595137	7.25505	5.02454	1.24309e-06	3.09556e-05	5.05576
NT5C	-0.421745	8.8221	-5.02445	1.24361e-06	3.09556e-05	5.05537
CIB1	-0.446319	10.7366	-5.02302	1.25176e-06	3.11213e-05	5.04918
ARL2BP	-0.414688	8.52023	-5.02207	1.25718e-06	3.1219e-05	5.04508
BEX4	-0.622212	7.58751	-5.02077	1.26461e-06	3.13662e-05	5.0395
ADCY3	1.03134	8.01364	5.01846	1.27797e-06	3.16601e-05	5.02954
CASD1	-0.713925	4.30001	-5.01793	1.28106e-06	3.16991e-05	5.02725
ATP6V0E2	-0.854041	8.07603	-5.01212	1.31532e-06	3.24948e-05	5.00225
ARMH1	-0.66581	7.85582	-5.01195	1.31633e-06	3.24948e-05	5.00152
CIDEB	0.646203	7.15049	5.0069	1.34685e-06	3.3209e-05	4.9798
LINC00954	-1.11214	3.98356	-5.00404	1.36447e-06	3.36038e-05	4.96749
NOSIP	-0.575722	10.4963	-5.00294	1.37126e-06	3.37314e-05	4.96279
NPR2	-1.55332	2.31996	-5.00134	1.38125e-06	3.39372e-05	4.95591
CEBPA	0.838464	8.91788	4.99891	1.39657e-06	3.42661e-05	4.94546
BEX1	1.22935	3.99031	4.9987	1.39791e-06	3.42661e-05	4.94455
CD6	-0.97314	9.13528	-4.99072	1.44935e-06	3.54854e-05	4.91032
SESN1	-0.751274	6.62858	-4.98953	1.45717e-06	3.56351e-05	4.90522
ADCK2	-0.549595	6.85058	-4.98916	1.45961e-06	3.5653e-05	4.90364
GUCD1	-0.594268	10.1307	-4.98847	1.46419e-06	3.57232e-05	4.90067
IFITM3	1.03133	7.74275	4.98648	1.47746e-06	3.6005e-05	4.89212
RGL1	0.953209	4.94215	4.98611	1.47991e-06	3.60227e-05	4.89055
POGLUT1	-0.456903	7.63485	-4.98345	1.49785e-06	3.64168e-05	4.87914
HEMGN	-1.36016	4.87537	-4.9807	1.51657e-06	3.68293e-05	4.86737
ASCC2	-1.04441	10.6605	-4.97775	1.53696e-06	3.72812e-05	4.85472
PLP2	0.800454	7.74026	4.97695	1.54254e-06	3.7373e-05	4.8513
SGSM2	-0.456507	8.93762	-4.97632	1.5469e-06	3.74355e-05	4.84862
LY9	-0.818562	5.04391	-4.97519	1.55486e-06	3.75844e-05	4.84376
FAU	-0.275763	12.5729	-4.9742	1.56179e-06	3.77085e-05	4.83955
SAMD4B	0.613992	5.87392	4.97343	1.56723e-06	3.77961e-05	4.83626
TNIP1	0.514223	9.28068	4.97315	1.56923e-06	3.78006e-05	4.83505
HCST	-0.490861	10.0303	-4.97256	1.57343e-06	3.78583e-05	4.83252
RNASE4	1.15829	4.3456	4.969	1.59893e-06	3.84275e-05	4.81729
CCSER2	-0.454855	6.81066	-4.96643	1.6176e-06	3.88317e-05	4.8063
CLUHP3	-1.13668	4.67368	-4.96396	1.63567e-06	3.92205e-05	4.79578
UBXN6	-1.06713	9.88384	-4.96217	1.64899e-06	3.94946e-05	4.7881
RHOU	0.844081	8.01644	4.96109	1.65703e-06	3.96418e-05	4.78349
KLHL18	0.511659	5.74588	4.96038	1.66237e-06	3.9724e-05	4.78045
LPXN	-0.521861	9.83561	-4.95894	1.67315e-06	3.9936e-05	4.77432
PCED1B-AS1	-1.19225	4.98831	-4.95809	1.67957e-06	4.0018e-05	4.7707
RMI1	0.520827	4.52194	4.95798	1.68041e-06	4.0018e-05	4.77022
TGFA	1.18795	6.10262	4.95739	1.68492e-06	4.00796e-05	4.76769
PPP3CC	-0.735632	7.86849	-4.95695	1.68825e-06	4.01132e-05	4.76582
CARD16	1.01174	5.65615	4.9538	1.71238e-06	4.06404e-05	4.75238
BBS2	-0.46853	6.54782	-4.95355	1.71433e-06	4.06404e-05	4.7513
ZNF626	-0.689907	3.66066	-4.95309	1.71783e-06	4.06773e-05	4.74937
CCR6	-0.474944	7.69555	-4.95223	1.7245e-06	4.07881e-05	4.7457
NBPF10	0.576541	11.451	4.95199	1.72641e-06	4.07881e-05	4.74466
MCOLN2	-0.788261	6.35442	-4.95006	1.74146e-06	4.10973e-05	4.73644
IER2	0.458688	7.11469	4.94963	1.74486e-06	4.11311e-05	4.73459
SLC4A1AP	0.478064	5.5641	4.94864	1.75263e-06	4.12677e-05	4.73038
BCORL1	0.750165	5.01132	4.94747	1.76187e-06	4.14387e-05	4.7254
CEBPB	0.711879	12.5827	4.94651	1.76953e-06	4.15265e-05	4.7213
ASGR2	1.099	5.45107	4.9465	1.76958e-06	4.15265e-05	4.72127
PRKAR2A	0.538606	5.83576	4.94605	1.77319e-06	4.15646e-05	4.71934
GRPEL2	-0.480487	6.65751	-4.94376	1.79159e-06	4.1949e-05	4.70957
TLN1	0.453996	9.00812	4.94338	1.79462e-06	4.19728e-05	4.70797
TRIM6	1.0552	1.90655	4.94249	1.80179e-06	4.20935e-05	4.70419
NUDT16	0.892994	5.63176	4.94199	1.80589e-06	4.21345e-05	4.70204
RIPK3	0.476525	7.7294	4.94178	1.80758e-06	4.21345e-05	4.70116
TMSB15B	-0.935638	3.6114	-4.94013	1.82102e-06	4.24005e-05	4.69415
MAFB	0.814508	8.46477	4.93978	1.8239e-06	4.24204e-05	4.69265
TMEM109	-0.553284	7.72989	-4.93694	1.84737e-06	4.29184e-05	4.68055
ANPEP	1.09347	9.17596	4.93588	1.85614e-06	4.30743e-05	4.67606
DPRXP4	1.1531	4.08493	4.93529	1.86108e-06	4.31133e-05	4.67355
ATP6V1F	-0.344234	10.3823	-4.93495	1.86392e-06	4.31133e-05	4.6721
SCNN1D	-0.706409	4.96786	-4.93494	1.864e-06	4.31133e-05	4.67206
FCRLA	-1.02261	8.45795	-4.93428	1.86954e-06	4.31936e-05	4.66925
BLCAP	-0.368982	7.74104	-4.93245	1.88498e-06	4.35022e-05	4.66147
FGD4	1.63872	3.47242	4.93199	1.88893e-06	4.35454e-05	4.65948
MAN2A2	0.80341	7.09426	4.93147	1.89329e-06	4.35977e-05	4.6573
FAR1	0.560674	8.47258	4.93094	1.89786e-06	4.3655e-05	4.65502
LINC00989	-0.815182	6.13494	-4.93024	1.90384e-06	4.36982e-05	4.65204
DECR1	0.248023	10.3839	4.93023	1.90392e-06	4.36982e-05	4.652
ZCCHC3	-0.514336	5.85866	-4.9283	1.92043e-06	4.40288e-05	4.64383
PAQR8	-0.611291	6.87819	-4.92696	1.93202e-06	4.4246e-05	4.63814
CA5B	-0.819605	5.25316	-4.9265	1.93607e-06	4.42902e-05	4.63615
TKTL1	-0.762528	5.47999	-4.92315	1.96533e-06	4.49105e-05	4.62196
CRY2	-0.397662	6.60411	-4.9228	1.96848e-06	4.49333e-05	4.62044
PABIR2	-0.367098	7.19737	-4.92239	1.9721e-06	4.4967e-05	4.6187
KLHL22	-0.386017	7.69053	-4.92211	1.97456e-06	4.49739e-05	4.61752
LSMEM1	1.20298	6.21291	4.92015	1.99201e-06	4.53221e-05	4.60919
RETN	1.83747	7.05868	4.91852	2.00661e-06	4.56046e-05	4.60228
PGAP3	-0.714919	5.95548	-4.91775	2.01353e-06	4.57122e-05	4.59902
ETS2	0.996525	7.98353	4.91697	2.02059e-06	4.58227e-05	4.59571
KMT5A	0.376645	4.72652	4.91594	2.02997e-06	4.59856e-05	4.59133
IDH1	0.573289	7.26285	4.91537	2.03516e-06	4.60531e-05	4.58891
OLFM1	-1.4298	1.29518	-4.91457	2.04247e-06	4.61687e-05	4.58552
METAP1	-0.424754	8.16489	-4.91316	2.0554e-06	4.64108e-05	4.57955
RNF135	0.751069	6.01146	4.91073	2.07791e-06	4.68684e-05	4.56924
C1orf109	-0.606254	5.75503	-4.90911	2.09302e-06	4.71584e-05	4.56238
RBL2	-0.504289	9.90368	-4.9081	2.10249e-06	4.73208e-05	4.55811
FYB1	0.853709	7.85814	4.90665	2.11615e-06	4.7577e-05	4.55198
RPL21	-0.691034	7.11122	-4.90314	2.14973e-06	4.82464e-05	4.53709
CLC	-1.8071	9.30176	-4.90305	2.15054e-06	4.82464e-05	4.53673
MAPK3	0.504675	8.70097	4.89832	2.19653e-06	4.92253e-05	4.51671
ACKR3	-1.26058	3.33424	-4.89741	2.2055e-06	4.93733e-05	4.51286
CD82	0.665857	7.75786	4.89713	2.20823e-06	4.93817e-05	4.51168
ZSWIM6	0.530832	8.07256	4.89606	2.2188e-06	4.95651e-05	4.50716
AKAP7	-0.520179	3.65036	-4.89421	2.23722e-06	4.99232e-05	4.49934
FUT7	0.955201	5.81499	4.89276	2.25174e-06	5.01937e-05	4.49322
COQ2	0.471951	7.39634	4.89132	2.26634e-06	5.04342e-05	4.48711
SNF8	0.473171	8.19644	4.89122	2.26736e-06	5.04342e-05	4.48668
IGIP	-0.632556	5.44811	-4.89039	2.27572e-06	5.05568e-05	4.4832
SPSB3	-0.395749	9.64994	-4.89004	2.27935e-06	5.05568e-05	4.48169
TMED3	-0.588262	8.92723	-4.88996	2.28012e-06	5.05568e-05	4.48137
SHOC2	0.445018	8.4957	4.88718	2.30863e-06	5.10634e-05	4.46962
RAPGEFL1	0.936447	4.64533	4.88708	2.30962e-06	5.10634e-05	4.46921
EIF2A	-0.457234	9.23792	-4.88702	2.31029e-06	5.10634e-05	4.46894
CTSA	0.652085	9.32383	4.88612	2.3195e-06	5.12128e-05	4.46517
TOP3B	-0.394172	7.16879	-4.8843	2.33844e-06	5.15625e-05	4.45748
URGCP	-0.581613	5.8078	-4.88413	2.34027e-06	5.15625e-05	4.45674
MARCHF5	0.667335	4.40073	4.88306	2.35141e-06	5.17533e-05	4.45225
CD3D	-0.952448	10.3704	-4.88259	2.35636e-06	5.17664e-05	4.45026
RHOBTB3	-1.51195	3.67289	-4.88253	2.35696e-06	5.17664e-05	4.45002
C10orf105	1.11541	6.27924	4.88132	2.36973e-06	5.19924e-05	4.44491
PRAG1	-0.764889	7.73586	-4.88017	2.38196e-06	5.2206e-05	4.44004
BCL11B	-0.841104	5.27775	-4.87965	2.38747e-06	5.22719e-05	4.43785
OSBPL2	0.894789	6.92418	4.87927	2.39153e-06	5.23059e-05	4.43625
SLC6A12	1.01016	5.15067	4.87739	2.41167e-06	5.26914e-05	4.42831
NACC2	0.848503	5.73447	4.8745	2.44295e-06	5.33191e-05	4.41612
PPP1R3B	1.28777	3.01441	4.87329	2.45614e-06	5.35511e-05	4.41103
JAG1	1.2136	3.66536	4.87178	2.47273e-06	5.38565e-05	4.40466
MAFG	0.674948	5.35984	4.86785	2.51636e-06	5.47497e-05	4.38812
ELP2	-0.44526	7.26234	-4.86748	2.52047e-06	5.47822e-05	4.38658
CEP55	1.33207	4.88945	4.86662	2.53014e-06	5.49353e-05	4.38295
RPL32	-0.483543	8.82657	-4.86601	2.53703e-06	5.50278e-05	4.38038
MRPS6	-0.516258	9.84238	-4.86489	2.54966e-06	5.52419e-05	4.37569
RUSF1	-0.51816	8.16851	-4.86444	2.55476e-06	5.52419e-05	4.3738
NCSTN	0.385651	10.049	4.86444	2.55483e-06	5.52419e-05	4.37377
GADD45A	1.11682	7.58088	4.8629	2.57235e-06	5.55634e-05	4.36731
RNASEL	0.576842	8.09452	4.86023	2.60313e-06	5.61702e-05	4.35606
QSOX1	1.16519	5.51314	4.85997	2.60613e-06	5.61768e-05	4.35497
LYRM4	-0.80237	5.08643	-4.85886	2.61898e-06	5.63958e-05	4.35032
FN3KRP	-0.61387	7.69614	-4.85798	2.62932e-06	5.65602e-05	4.34659
NSUN7	1.49227	5.8147	4.85698	2.64096e-06	5.67522e-05	4.34241
BNIP2	0.436071	9.16064	4.85653	2.64627e-06	5.68079e-05	4.34051
FOSB	-1.30593	3.51826	-4.85164	2.70438e-06	5.79959e-05	4.31997
ZNF671	-0.410506	7.30379	-4.85105	2.71153e-06	5.80755e-05	4.31748
PLEKHG4	-0.953248	4.66161	-4.85087	2.71365e-06	5.80755e-05	4.31674
CHI3L1	-1.71664	5.83697	-4.84985	2.72594e-06	5.82788e-05	4.31247
CCDC7	-0.701963	2.2329	-4.84922	2.73359e-06	5.83826e-05	4.30982
GNLY	-1.41495	8.43248	-4.84898	2.73655e-06	5.83863e-05	4.30879
ANO9	-0.910002	3.95998	-4.84845	2.74295e-06	5.84274e-05	4.30658
VMA21	-0.430931	8.25022	-4.84836	2.74407e-06	5.84274e-05	4.3062
RPL26	-0.630707	6.20961	-4.84527	2.78192e-06	5.91731e-05	4.29325
RPS12	-0.477517	8.15957	-4.84183	2.82469e-06	6.00218e-05	4.27882
DOCK10	-0.620143	8.93404	-4.84131	2.83121e-06	6.00993e-05	4.27664
SCARNA17	-1.36616	2.94194	-4.84093	2.83602e-06	6.01402e-05	4.27504
DYNAP	1.44041	3.30416	4.8398	2.85031e-06	6.03821e-05	4.27029
CCNA2	1.11696	5.47468	4.83839	2.86815e-06	6.06986e-05	4.26439
SAP30L	0.40497	7.65919	4.83801	2.87297e-06	6.07104e-05	4.2628
ZC3H12A	0.592732	6.17685	4.83789	2.87452e-06	6.07104e-05	4.26229
P4HTM	-0.549864	5.48428	-4.83688	2.88744e-06	6.09219e-05	4.25805
DERL2	0.564046	7.52077	4.83594	2.89943e-06	6.1113e-05	4.25413
HIGD2A	-0.461184	10.4047	-4.83497	2.91196e-06	6.12794e-05	4.25005
TTC38	-0.6621	6.97759	-4.83487	2.91318e-06	6.12794e-05	4.24966
PASK	-1.0822	7.20242	-4.83416	2.92238e-06	6.14111e-05	4.24668
WDFY3	1.32087	4.42176	4.83354	2.93041e-06	6.15179e-05	4.24409
TMEM144	1.29255	5.36951	4.83219	2.94797e-06	6.18246e-05	4.23844
LINC00265	0.498305	3.26551	4.8319	2.95182e-06	6.18433e-05	4.2372
SNORA78	1.37779	2.98227	4.83108	2.96252e-06	6.20053e-05	4.23378
PRKCQ	-0.754887	7.65268	-4.82939	2.98485e-06	6.24103e-05	4.22668
EIF2D	-0.509977	7.18684	-4.82852	2.99631e-06	6.25873e-05	4.22306
BCL3	0.752628	8.68182	4.82801	3.00305e-06	6.26655e-05	4.22094
FHIP2A	0.645335	6.08869	4.82751	3.0097e-06	6.27416e-05	4.21885
RPS6KA1	0.806001	5.99398	4.82624	3.02667e-06	6.30325e-05	4.21353
PLD1	0.712216	5.33346	4.82599	3.03001e-06	6.30392e-05	4.21249
YIPF1	0.480045	8.6102	4.82465	3.04804e-06	6.33513e-05	4.20688
PLCH2	-0.945406	5.33555	-4.82395	3.05751e-06	6.34852e-05	4.20395
TNPO3	0.39398	8.13348	4.82347	3.06407e-06	6.35581e-05	4.20192
PARP15	-1.26605	4.31713	-4.82261	3.07575e-06	6.37373e-05	4.19833
LRRFIP2	0.643385	5.27379	4.82178	3.08703e-06	6.3886e-05	4.19487
UNC13D	0.540311	7.4002	4.82163	3.08904e-06	6.3886e-05	4.19425
TSPYL1	-0.404063	8.30139	-4.82134	3.09306e-06	6.3906e-05	4.19302
MRFAP1L1	-0.559316	7.05835	-4.82095	3.09831e-06	6.39511e-05	4.19142
DDX18	-0.541516	8.81336	-4.82057	3.10361e-06	6.39973e-05	4.18981
CENPV	-0.57378	6.0163	-4.82004	3.11087e-06	6.40839e-05	4.1876
KIF20A	1.56793	3.73164	4.81675	3.15636e-06	6.4935e-05	4.17387
SIVA1	-0.428814	8.04583	-4.81661	3.1584e-06	6.4935e-05	4.17327
ZNF439	-0.667662	5.48002	-4.81568	3.17134e-06	6.5137e-05	4.1694
ADGRG1	-1.01	5.72286	-4.81308	3.20805e-06	6.58264e-05	4.15852
MYL4	-1.58971	5.79652	-4.81267	3.21382e-06	6.58801e-05	4.15683
RBM25	-0.271639	9.28071	-4.80892	3.26756e-06	6.69133e-05	4.14115
TSPAN3	-0.696817	6.87905	-4.8087	3.27062e-06	6.69133e-05	4.14027
ABHD14B	-0.686881	5.47845	-4.80836	3.2756e-06	6.69498e-05	4.13883
TSPAN5	-1.48124	9.15832	-4.80751	3.28783e-06	6.71341e-05	4.13531
CST7	1.14944	10.4346	4.80636	3.30469e-06	6.73794e-05	4.13048
LINC02363	1.39035	2.95663	4.80625	3.30629e-06	6.73794e-05	4.13002
MPO	2.20985	5.41592	4.80494	3.32544e-06	6.77036e-05	4.12456
SS18L2	-0.394986	10.0495	-4.80471	3.32882e-06	6.77065e-05	4.1236
LTF	2.26537	6.47755	4.80351	3.34646e-06	6.79992e-05	4.11861
LRG1	1.13106	9.08374	4.80164	3.37421e-06	6.84796e-05	4.1108
MAPK13	0.476087	7.16191	4.80147	3.37666e-06	6.84796e-05	4.11012
RPS9	-0.317275	11.4011	-4.80097	3.38418e-06	6.85657e-05	4.10802
CAPG	0.648849	6.27276	4.80053	3.39072e-06	6.86316e-05	4.10619
PAQR4	0.49175	5.76459	4.79891	3.41494e-06	6.90552e-05	4.09946
RNF220	-0.385258	7.51072	-4.79858	3.41997e-06	6.90899e-05	4.09807
PEA15	-0.570892	8.13973	-4.79761	3.43459e-06	6.93184e-05	4.09404
KRT72	-1.29418	4.5679	-4.79664	3.44926e-06	6.95474e-05	4.09002
S1PR1	-0.684938	7.34598	-4.79611	3.45739e-06	6.9644e-05	4.08779
RMDN3	-0.473641	7.30216	-4.79563	3.46466e-06	6.97234e-05	4.08581
ZNHIT3	-0.436696	7.87388	-4.79373	3.4938e-06	7.02421e-05	4.07789
CEACAM4	1.16751	5.41194	4.7932	3.50192e-06	7.03378e-05	4.0757
SDF2	0.386502	8.76722	4.79173	3.52471e-06	7.07277e-05	4.06957
SLC24A2	-1.40169	1.73552	-4.79134	3.5308e-06	7.07617e-05	4.06794
SEPTIN1	-0.878818	5.77969	-4.79119	3.53318e-06	7.07617e-05	4.0673
ZNFX1	0.453216	9.04195	4.79097	3.53663e-06	7.0763e-05	4.06638
SLC25A25-AS1	-0.709117	6.26559	-4.78998	3.55194e-06	7.10015e-05	4.0623
ANKRD34B	2.58991	3.35912	4.78758	3.58976e-06	7.16889e-05	4.05229
EMILIN2	0.868388	9.42508	4.78453	3.63814e-06	7.25857e-05	4.03965
YBEY	-0.601819	4.8898	-4.78222	3.67541e-06	7.32595e-05	4.03002
FFAR3	1.55643	3.05427	4.78177	3.68269e-06	7.33346e-05	4.02815
COPZ1	-0.420294	7.84194	-4.78069	3.7001e-06	7.36111e-05	4.0237
NFKB1	0.284877	10.7809	4.78037	3.70536e-06	7.36458e-05	4.02235
SLC16A10	-1.66422	3.83088	-4.7792	3.72453e-06	7.39566e-05	4.01748
INAFM1	0.482931	7.86826	4.77768	3.74936e-06	7.43789e-05	4.0112
ARHGAP30	0.330841	9.33225	4.77662	3.76692e-06	7.46564e-05	4.00679
DDT	-0.356987	9.78338	-4.77459	3.80067e-06	7.5254e-05	3.99836
SHARPIN	-0.726658	6.47671	-4.77037	3.87173e-06	7.65466e-05	3.98087
PTGDS	-1.58537	4.27675	-4.77028	3.87328e-06	7.65466e-05	3.98049
RBM4B	-0.332615	7.22922	-4.76961	3.88471e-06	7.67001e-05	3.9777
HINT1	-0.545306	10.7634	-4.76898	3.89539e-06	7.68385e-05	3.97511
H2BC5	0.773933	5.66049	4.76838	3.90575e-06	7.69701e-05	3.9726
MRTFA	0.454319	7.26095	4.76776	3.91631e-06	7.71056e-05	3.97005
HIBADH	-0.542404	6.65566	-4.76694	3.93044e-06	7.7292e-05	3.96665
MIR9-3	1.72067	2.12143	4.76665	3.93549e-06	7.7292e-05	3.96544
NIPA1	-0.480802	5.87238	-4.76657	3.93687e-06	7.7292e-05	3.96511
ABCC2	1.51307	2.94694	4.76488	3.96618e-06	7.77943e-05	3.9581
EPHA4	-1.11527	4.68552	-4.76293	4.00021e-06	7.83883e-05	3.95003
KIAA0319L	0.72315	7.36817	4.76144	4.0265e-06	7.88297e-05	3.94385
MTMR9	-0.304117	6.87873	-4.76027	4.04713e-06	7.91595e-05	3.93902
CBLB	-0.71835	7.75208	-4.75981	4.05523e-06	7.92438e-05	3.93713
LILRB1	0.760769	6.71968	4.75941	4.06239e-06	7.93095e-05	3.93547
TMEM175	-0.320319	8.48109	-4.75904	4.06893e-06	7.93632e-05	3.93395
INTU	0.886231	2.11462	4.75805	4.08665e-06	7.95607e-05	3.92984
ZFAND1	-0.491153	6.05959	-4.75805	4.08667e-06	7.95607e-05	3.92984
LINC00999	0.789315	3.75594	4.75744	4.09766e-06	7.96381e-05	3.9273
CDA	0.875994	8.97629	4.75741	4.09826e-06	7.96381e-05	3.92716
CD58	0.764351	7.95335	4.75501	4.14141e-06	8.04017e-05	3.91727
KLC1	0.29446	5.98137	4.7544	4.15261e-06	8.05106e-05	3.91472
TNRC6C	-0.729422	4.00382	-4.75428	4.15472e-06	8.05106e-05	3.91424
RABGEF1	0.673943	4.98161	4.74742	4.28136e-06	8.28879e-05	3.88589
PROK2	1.07408	11.6771	4.74552	4.3172e-06	8.3444e-05	3.87802
WDCP	-0.539146	6.45844	-4.74547	4.31807e-06	8.3444e-05	3.87783
GPA33	-0.741572	5.06645	-4.74435	4.33927e-06	8.36274e-05	3.87321
LPAR5	-0.619656	7.47004	-4.74434	4.3394e-06	8.36274e-05	3.87318
NAXD	-0.408506	6.98669	-4.74433	4.33956e-06	8.36274e-05	3.87314
OPRL1	0.5656	4.00348	4.74404	4.34519e-06	8.36589e-05	3.87192
ATP5PO	-0.382522	10.4685	-4.74362	4.3532e-06	8.3736e-05	3.87018
MIR612	1.81859	3.34263	4.74284	4.36794e-06	8.39423e-05	3.86699
SMYD2	-0.432285	6.44413	-4.74222	4.37981e-06	8.40932e-05	3.86443
TMEM248	0.285556	7.08419	4.74194	4.38521e-06	8.41196e-05	3.86326
MSL1	0.745139	7.36987	4.7388	4.44576e-06	8.52029e-05	3.85032
PRR5L	-1.1046	5.72082	-4.73793	4.46284e-06	8.5452e-05	3.84669
PCMTD2	-0.497788	7.84637	-4.73766	4.46802e-06	8.54729e-05	3.8456
LEF1	-0.948765	9.7498	-4.73739	4.47334e-06	8.54964e-05	3.84448
CARD17	1.85962	4.16921	4.73694	4.48203e-06	8.55782e-05	3.84264
NOXA1	-1.33619	3.26279	-4.7367	4.48674e-06	8.55782e-05	3.84165
MGMT	-0.568685	6.87925	-4.7365	4.49069e-06	8.55782e-05	3.84082
RAB20	0.963896	4.909	4.73626	4.49542e-06	8.55782e-05	3.83983
PDE3B	-0.57328	6.42152	-4.73612	4.49808e-06	8.55782e-05	3.83927
SNORA57	-0.85865	4.20365	-4.73527	4.51484e-06	8.58188e-05	3.83576
ITFG2	-0.488614	6.6623	-4.73442	4.53178e-06	8.59937e-05	3.83222
PRCP	0.511175	6.89721	4.73439	4.53226e-06	8.59937e-05	3.83212
RPS15A	-0.484641	7.9384	-4.73367	4.54659e-06	8.61873e-05	3.82914
AK1	-0.939171	4.32173	-4.73162	4.58741e-06	8.68823e-05	3.82071
CREB5	0.520479	4.00709	4.72988	4.62246e-06	8.74671e-05	3.81352
RPL6	-0.395083	11.1684	-4.72887	4.64279e-06	8.77567e-05	3.80938
TCF7L2	1.2519	3.75321	4.7287	4.64616e-06	8.77567e-05	3.80869
COIL	-0.319819	7.07095	-4.72738	4.67305e-06	8.81849e-05	3.80325
REM2	0.919259	7.19728	4.72363	4.75015e-06	8.9559e-05	3.7878
STOM	0.712564	9.23177	4.72253	4.77287e-06	8.99063e-05	3.7833
STIMATE	1.20192	3.40237	4.72198	4.78431e-06	8.99671e-05	3.78104
NSMCE4A	-0.492737	8.44909	-4.72197	4.7847e-06	8.99671e-05	3.78096
KRT73	-1.25233	3.71396	-4.72061	4.81311e-06	9.0306e-05	3.77537
TRABD2A	-1.05113	7.06869	-4.72053	4.81482e-06	9.0306e-05	3.77504
CCDC17	1.15223	4.12457	4.72048	4.81569e-06	9.0306e-05	3.77487
IL4R	0.806353	7.95155	4.71818	4.86434e-06	9.11367e-05	3.76538
CCDC15	-0.576228	5.71518	-4.71765	4.87549e-06	9.12637e-05	3.76322
POLE3	-0.446982	9.33467	-4.71725	4.88396e-06	9.13406e-05	3.76158
HAGH	-1.14315	8.80206	-4.71578	4.9153e-06	9.18445e-05	3.75554
SNHG5	-0.689318	9.47248	-4.71498	4.93252e-06	9.2038e-05	3.75224
PCMT1	0.278725	10.0702	4.71489	4.93446e-06	9.2038e-05	3.75187
ZNF516	1.04658	4.81678	4.71401	4.95341e-06	9.22705e-05	3.74825
PSTPIP1	0.535454	8.69896	4.7139	4.95575e-06	9.22705e-05	3.74781
MTCH1	-0.229649	10.2101	-4.7133	4.96883e-06	9.24318e-05	3.74532
FBXL13	1.21375	5.9037	4.71058	5.02787e-06	9.34469e-05	3.73417
ANKS1A	0.621551	7.59271	4.70996	5.04151e-06	9.36171e-05	3.73162
TTC19	-0.480939	6.5951	-4.70973	5.04657e-06	9.3628e-05	3.73067
MRPS21	-0.433419	5.53375	-4.70839	5.07592e-06	9.40891e-05	3.7252
HLA-DQA1	-1.03343	9.31385	-4.70752	5.09533e-06	9.43651e-05	3.7216
PPP1R2	-0.428722	8.31783	-4.7049	5.15375e-06	9.53626e-05	3.71084
NIBAN1	0.909924	11.4262	4.70368	5.18102e-06	9.57825e-05	3.70586
HLA-DRA	-0.549285	12.145	-4.70344	5.18639e-06	9.57971e-05	3.70488
TOX-DT	-1.08633	4.57763	-4.70208	5.21723e-06	9.62647e-05	3.69929
NENF	-0.471411	8.49513	-4.70192	5.22092e-06	9.62647e-05	3.69862
HORMAD1	0.967131	1.79085	4.70147	5.23106e-06	9.63667e-05	3.69679
DNAJC3-DT	0.776657	5.59437	4.70109	5.23974e-06	9.64417e-05	3.69522
NSG1	-1.49229	5.21578	-4.69967	5.27209e-06	9.69518e-05	3.68942
ZNF26	-0.421303	6.04353	-4.69903	5.28671e-06	9.71352e-05	3.6868
PCOLCE2	2.6497	2.74043	4.69854	5.29807e-06	9.72585e-05	3.68478
RPL7A	-0.365288	6.66464	-4.69531	5.37279e-06	9.85435e-05	3.67156
ZZZ3	-0.489239	6.34726	-4.69425	5.39763e-06	9.89124e-05	3.66721
VPS28	-0.384567	8.76489	-4.69239	5.44138e-06	9.96268e-05	3.6596
CLDND2	-0.78409	5.58314	-4.69198	5.45117e-06	9.97187e-05	3.6579
FAM20A	2.17178	2.78211	4.69146	5.46347e-06	9.98359e-05	3.65577
RNASET2	0.418183	12.7576	4.6913	5.46712e-06	9.98359e-05	3.65514
HDC	-2.0201	4.81383	-4.69101	5.47416e-06	9.98772e-05	3.65393
JMJD8	-0.439583	8.85595	-4.68775	5.55194e-06	0.000101156	3.64062
CHSY1	0.576883	9.37216	4.68767	5.55392e-06	0.000101156	3.64028
CYB561A3	-0.590559	8.48958	-4.68595	5.59553e-06	0.000101825	3.63324
TPST2	0.481642	8.32627	4.68225	5.68595e-06	0.00010338	3.61812
FBXW2	0.561875	5.34794	4.6819	5.69454e-06	0.000103447	3.6167
TP53I3	0.809653	4.23058	4.67936	5.75751e-06	0.0001045	3.60632
DENND2D	-0.673386	8.83939	-4.67727	5.80997e-06	0.00010536	3.59777
ATP6V1D	0.256426	9.09432	4.67706	5.81517e-06	0.000105364	3.59692
FAM209A	1.08658	4.08041	4.67602	5.8415e-06	0.000105749	3.59266
KIAA0232	0.773097	5.79021	4.6743	5.88508e-06	0.000106446	3.58565
KIF14	1.00821	4.46041	4.67303	5.91759e-06	0.000106941	3.58045
ALDOC	-0.536525	7.83691	-4.67047	5.98358e-06	0.000107933	3.57
DLG4	0.771573	4.90986	4.67043	5.98447e-06	0.000107933	3.56985
TMEM87A	0.261247	10.8956	4.6703	5.98794e-06	0.000107933	3.56931
TMEM35B	-0.418266	7.70046	-4.6691	6.01903e-06	0.000108312	3.56442
TMEM11	0.464123	5.85105	4.66893	6.02345e-06	0.000108312	3.56373
CEACAM8	2.61805	5.78123	4.66889	6.02453e-06	0.000108312	3.56356
WIPI1	0.699936	7.26493	4.66806	6.0462e-06	0.000108606	3.56018
RPL21P28	-0.812857	10.0322	-4.66786	6.05126e-06	0.000108606	3.55939
EMD	-0.406605	8.68327	-4.66598	6.10069e-06	0.000109399	3.55172
TBKBP1	1.23662	4.39577	4.66557	6.11169e-06	0.000109502	3.55002
ATP8B4	0.849086	7.48817	4.66491	6.12908e-06	0.00010972	3.54734
NIFK	-0.549038	8.05641	-4.66399	6.15339e-06	0.00011004	3.5436
PRSS30P	-1.6327	2.72524	-4.66384	6.15747e-06	0.00011004	3.54298
PAFAH1B2	0.806862	3.93738	4.66267	6.18873e-06	0.000110487	3.5382
BABAM1	-0.487787	8.16212	-4.6625	6.19305e-06	0.000110487	3.53754
C11orf1	-0.725385	6.57561	-4.66133	6.22451e-06	0.000110953	3.53277
EHBP1	-0.422162	5.80189	-4.66041	6.2494e-06	0.000111302	3.529
LINC02649	1.10832	3.59808	4.65989	6.26336e-06	0.000111456	3.5269
CD163	1.3393	7.09106	4.65962	6.27066e-06	0.000111491	3.5258
USP38	0.346674	8.13456	4.65886	6.29117e-06	0.000111761	3.52272
MARS1	0.29453	8.22058	4.65371	6.43282e-06	0.00011418	3.50173
ODAD4	-1.95149	3.65628	-4.6524	6.46926e-06	0.000114709	3.4964
UBN2	-0.36888	5.50411	-4.65224	6.47363e-06	0.000114709	3.49576
SNORD104	-0.664962	5.40489	-4.65128	6.50049e-06	0.000115071	3.49186
RPS16	-0.302807	13.3947	-4.65112	6.50506e-06	0.000115071	3.4912
ENOPH1	-0.6636	7.31673	-4.65052	6.52169e-06	0.000115268	3.48879
CTNNA1	0.532195	8.55555	4.6498	6.54213e-06	0.000115532	3.48584
MED8	0.363369	6.62408	4.64953	6.54982e-06	0.00011557	3.48473
GRIPAP1	0.380407	7.09738	4.64862	6.57551e-06	0.000115925	3.48104
SLC12A2-DT	-0.832254	4.098	-4.64802	6.5924e-06	0.000116124	3.47862
ACTA2	0.809146	7.16892	4.64775	6.60015e-06	0.000116124	3.47751
ZNF91	-0.805137	7.04276	-4.64763	6.60342e-06	0.000116124	3.47705
SEMA4C	-0.668918	4.62823	-4.64619	6.64455e-06	0.000116724	3.47119
EP400	-0.392759	7.49667	-4.64602	6.64945e-06	0.000116724	3.4705
CPA3	-1.4762	4.24438	-4.64585	6.65434e-06	0.000116724	3.4698
OXNAD1	-1.07188	4.51681	-4.64428	6.69946e-06	0.000117417	3.46343
PSAP	0.388955	12.9651	4.64336	6.72619e-06	0.000117787	3.45968
SEC24D	0.914089	5.54571	4.6419	6.76849e-06	0.000118429	3.45377
PLEKHM1	0.404901	7.15372	4.6389	6.85673e-06	0.000119872	3.44156
MS4A4A	1.11517	1.70001	4.63839	6.87172e-06	0.000120034	3.4395
TMEM18	-0.5985	4.50757	-4.63476	6.9799e-06	0.000121822	3.42478
NFX1	-0.413848	5.47735	-4.63325	7.02533e-06	0.000122513	3.41866
ODC1	-0.663431	9.11937	-4.63213	7.05921e-06	0.000123001	3.41413
FOXM1	1.13776	3.00779	4.63161	7.07498e-06	0.000123173	3.41202
NDRG2	-0.791815	3.82778	-4.63113	7.08964e-06	0.000123241	3.41007
MLLT11	-0.666916	5.80802	-4.63093	7.09586e-06	0.000123241	3.40924
NDUFA6	-0.347368	7.7661	-4.63089	7.09705e-06	0.000123241	3.40909
ZNF789	-0.572573	3.35609	-4.63071	7.10248e-06	0.000123241	3.40837
EXOC2	-0.459083	5.93568	-4.62951	7.13932e-06	0.000123778	3.40349
RPLP0	-0.577631	7.0957	-4.62763	7.19714e-06	0.000124677	3.39589
ZBTB33	-0.375062	8.25974	-4.62597	7.24848e-06	0.000125462	3.38919
C1QA	1.20996	3.84883	4.62418	7.30442e-06	0.000126326	3.38194
SUOX	0.354915	4.82148	4.62298	7.34217e-06	0.000126874	3.37708
CNOT3	0.546984	5.81957	4.62221	7.36654e-06	0.000127101	3.37396
PCED1B	-0.785797	9.41336	-4.62218	7.36745e-06	0.000127101	3.37384
MTERF3	-0.457369	6.70479	-4.61829	7.49155e-06	0.000129127	3.3581
PRR5	-0.70276	4.70068	-4.61811	7.49727e-06	0.000129127	3.35738
CDCA5	1.26015	5.80721	4.61784	7.50622e-06	0.000129175	3.35626
PVRIG	-0.883821	7.90555	-4.61677	7.54077e-06	0.000129663	3.35193
TCEA2	-0.566308	2.41359	-4.61481	7.60413e-06	0.000130645	3.34404
FFAR2	0.910991	10.5583	4.61457	7.61227e-06	0.000130677	3.34304
GRAMD1C	-1.53434	1.18653	-4.61155	7.71137e-06	0.000132245	3.33085
LLGL2	-1.11524	2.42947	-4.6114	7.71626e-06	0.000132245	3.33025
SCAP	-0.30668	9.29384	-4.61073	7.73861e-06	0.00013252	3.32753
SMAD7	-0.806612	3.70372	-4.6105	7.74594e-06	0.000132537	3.32663
FIS1	-0.775235	8.81635	-4.60961	7.77557e-06	0.000132935	3.32304
KAT2A	-0.522129	7.52222	-4.60926	7.7872e-06	0.000132955	3.32163
ELANE	2.28553	7.04388	4.6092	7.78945e-06	0.000132955	3.32135
THOC5	0.545784	8.0942	4.609	7.79619e-06	0.000132961	3.32054
MGST1	0.751634	4.09487	4.60647	7.88105e-06	0.000134299	3.31034
QSOX2	-0.590764	6.53445	-4.60475	7.93937e-06	0.000135183	3.30339
GOLGA5	0.272942	7.4123	4.60447	7.94886e-06	0.000135217	3.30227
UBAC2	-0.258559	8.49794	-4.60431	7.9543e-06	0.000135217	3.30162
YBX1	-0.593457	11.7923	-4.60192	8.03588e-06	0.000136452	3.29201
CYB561D1	-0.299937	7.94081	-4.6018	8.04003e-06	0.000136452	3.29152
PDZK1IP1	-1.70339	6.85754	-4.60121	8.06064e-06	0.000136691	3.28911
MAP3K11	0.492461	7.93265	4.59679	8.21439e-06	0.000139185	3.27131
GCC1	0.355327	7.75555	4.59519	8.27091e-06	0.000139962	3.26485
STK26	-0.338984	8.32136	-4.59511	8.27362e-06	0.000139962	3.26454
JMY	-0.997223	3.40161	-4.59472	8.28746e-06	0.000139965	3.26297
ARL4C	-0.794069	5.65906	-4.59469	8.28854e-06	0.000139965	3.26284
TRPV2	-0.381444	7.93008	-4.59454	8.29385e-06	0.000139965	3.26224
SLC22A15	0.97193	6.24209	4.59413	8.30818e-06	0.000140093	3.26061
SLC19A1	0.763813	6.89029	4.5935	8.33085e-06	0.000140362	3.25805
TPGS2	-0.967515	6.35254	-4.59302	8.34802e-06	0.000140538	3.25611
IL1RN	0.767604	6.81589	4.5926	8.3629e-06	0.000140676	3.25443
POMGNT1	-0.494257	6.60801	-4.59191	8.3876e-06	0.00014088	3.25165
TSTD1	-0.369103	5.64083	-4.59188	8.38851e-06	0.00014088	3.25155
ICAM2	-0.526196	9.37492	-4.59061	8.43419e-06	0.000141533	3.24643
FES	0.677164	9.712	4.58935	8.47977e-06	0.000142184	3.24136
DUSP14	-0.700215	4.86977	-4.58823	8.5206e-06	0.000142754	3.23683
CCNB1IP1	-0.423085	2.67842	-4.58669	8.57683e-06	0.000143502	3.23064
KANSL3	-0.280059	8.47019	-4.58663	8.57896e-06	0.000143502	3.2304
DNAJC8	-0.382674	10.2001	-4.58616	8.59609e-06	0.000143674	3.22852
RPS28	-0.436564	11.3765	-4.58512	8.63433e-06	0.000144114	3.22434
RBMS1	0.624224	6.92106	4.58507	8.63624e-06	0.000144114	3.22413
MYO9A	-0.51998	6.14973	-4.58481	8.64583e-06	0.000144159	3.22309
TMEM238	-0.658144	7.08033	-4.58391	8.67891e-06	0.000144596	3.21949
GM2A	0.99485	5.97098	4.58307	8.71011e-06	0.000145	3.21611
2004-08-01	0.824102	6.70481	4.58283	8.7191e-06	0.000145034	3.21514
FLII	0.424228	7.8301	4.58207	8.7475e-06	0.000145391	3.21208
RAB32	0.662357	9.20655	4.58144	8.77103e-06	0.000145666	3.20955
ZNF540	-1.25239	3.70169	-4.57967	8.83759e-06	0.000146655	3.20243
ZCCHC14	-0.528517	5.64818	-4.57947	8.84521e-06	0.000146665	3.20162
ZFP36	0.486441	11.3524	4.57853	8.88074e-06	0.000147137	3.19784
ELP6	-0.516215	5.80961	-4.57821	8.89255e-06	0.000147216	3.19659
WDR54	-0.669333	7.3768	-4.57725	8.92905e-06	0.000147704	3.19273
FHIT	-1.35583	3.90417	-4.57672	8.9495e-06	0.000147925	3.19058
PDE1B	1.35359	2.97111	4.57521	9.00711e-06	0.00014876	3.18453
DIP2B	0.370223	8.48876	4.57432	9.04157e-06	0.000149211	3.18094
CCDC66	-0.550198	5.93058	-4.57402	9.05282e-06	0.000149279	3.17977
CC2D2B	1.48638	1.62489	4.57354	9.07162e-06	0.000149403	3.17781
PTPRM	-1.55155	1.92469	-4.57346	9.07463e-06	0.000149403	3.1775
FOXN2	0.328387	9.64534	4.57166	9.14459e-06	0.000150436	3.17027
OVGP1	-0.725444	4.77512	-4.57099	9.17046e-06	0.000150743	3.16761
LINC00937	0.845798	2.41471	4.57009	9.20574e-06	0.000151204	3.16399
NOPCHAP1	-0.611158	5.66991	-4.56951	9.22856e-06	0.00015146	3.16166
TMEM259	-0.336976	7.331	-4.56899	9.24919e-06	0.000151569	3.15956
PLAUR	0.685852	7.95416	4.56897	9.24972e-06	0.000151569	3.1595
NBPF9	0.603588	10.9	4.56638	9.35245e-06	0.000153133	3.1491
HOPX	-0.759583	3.53043	-4.5662	9.35978e-06	0.000153133	3.14837
BOD1	-0.580425	6.4132	-4.5649	9.41169e-06	0.000153862	3.14316
TPM2	-0.773202	4.10863	-4.56368	9.46054e-06	0.000154539	3.13828
CBS	1.5568	4.59599	4.56321	9.47956e-06	0.000154729	3.13639
HLA-DPB1	-1.1052	5.57156	-4.56282	9.49536e-06	0.000154866	3.13482
EEF1A1	-0.366212	8.3181	-4.56119	9.5614e-06	0.000155822	3.1283
CAB39	0.423491	11.425	4.56075	9.57927e-06	0.000155991	3.12654
KCND1	0.857434	4.45499	4.56032	9.59684e-06	0.000156156	3.12482
ZMYND15	1.36338	5.59118	4.55673	9.74413e-06	0.000158342	3.11047
TREML3P	1.24962	6.70317	4.55668	9.74633e-06	0.000158342	3.11026
MICAL1	0.615351	9.05049	4.55492	9.81968e-06	0.00015941	3.1032
NLRP12	1.00713	7.06623	4.55423	9.84821e-06	0.000159657	3.10047
C5	0.556725	5.49665	4.55419	9.85019e-06	0.000159657	3.10028
FAM117B	-0.629738	8.1889	-4.55393	9.86076e-06	0.000159705	3.09927
SOS2	0.783123	6.15351	4.55296	9.90153e-06	0.000160241	3.09539
CXCL16	0.940076	9.09246	4.55239	9.92578e-06	0.000160466	3.09309
ARAP1	0.584481	8.13261	4.55227	9.93079e-06	0.000160466	3.09261
C19orf38	0.69564	6.91126	4.55196	9.94394e-06	0.000160554	3.09136
OMG	1.65983	3.15135	4.55146	9.96483e-06	0.000160762	3.08939
NUDT1	-0.53414	6.9804	-4.55129	9.97217e-06	0.000160762	3.0887
CAPN15	0.755482	6.29589	4.5484	1.00954e-05	0.000162624	3.07713
BCAS4	-0.689675	4.91574	-4.54668	1.01691e-05	0.000163684	3.07029
E2F3	0.516619	8.67124	4.54551	1.02197e-05	0.000164372	3.06561
FCER2	-0.923598	6.16751	-4.54498	1.0243e-05	0.00016462	3.06347
SBF2	0.83395	4.34781	4.54235	1.03575e-05	0.000166333	3.053
NEMP1	-0.609502	5.73625	-4.54125	1.04061e-05	0.000166984	3.0486
MEGF6	-0.901419	5.27156	-4.53953	1.04823e-05	0.000168079	3.04173
DDX24	-0.533346	8.12008	-4.5385	1.05284e-05	0.000168688	3.0376
C12orf29	-0.569663	6.08012	-4.5365	1.0618e-05	0.000169994	3.02963
ADCY4	0.744462	6.13172	4.53528	1.06726e-05	0.000170734	3.0248
CDC16	-0.393171	8.82281	-4.53492	1.0689e-05	0.000170734	3.02335
CRIP2	-1.8796	3.32337	-4.53482	1.06934e-05	0.000170734	3.02297
PP7080	-0.719494	4.98706	-4.53475	1.06969e-05	0.000170734	3.02266
RALB	0.613439	10.8982	4.53362	1.07483e-05	0.000171423	3.01815
TSPAN13	-0.852382	5.5661	-4.52969	1.09285e-05	0.000174119	3.0025
CTBS	0.615404	8.29138	4.52957	1.0934e-05	0.000174119	3.00203
NR2C1	-0.597132	4.61068	-4.52746	1.10321e-05	0.000175548	2.99362
PON2	-0.471943	5.26979	-4.52721	1.10439e-05	0.000175602	2.99262
RPS3A	-0.415812	4.77383	-4.52377	1.12057e-05	0.00017804	2.97893
LAT	-0.500266	4.84126	-4.52332	1.12269e-05	0.00017824	2.97716
RTCA	0.4258	6.89459	4.52311	1.12368e-05	0.000178263	2.97632
CS	-0.266439	8.60345	-4.52189	1.12952e-05	0.000178939	2.97144
LTBR	0.713271	8.37102	4.52155	1.13113e-05	0.000178939	2.97011
TNFSF14	0.649389	8.37176	4.52153	1.1312e-05	0.000178939	2.97005
DNASE2	0.436343	7.46535	4.5215	1.13137e-05	0.000178939	2.96991
STAMBPL1	-0.555058	7.06717	-4.5196	1.1405e-05	0.000180247	2.96234
ARGLU1	-0.347767	10.3221	-4.51882	1.14427e-05	0.000180688	2.95924
HSF2	-0.794816	5.35433	-4.51866	1.14501e-05	0.000180688	2.95863
MXD1	0.665074	11.348	4.51796	1.14844e-05	0.000181091	2.95582
RPS2	-0.38137	10.713	-4.51696	1.15326e-05	0.000181715	2.95187
PDCD4-AS1	-0.504667	6.22859	-4.51638	1.15609e-05	0.000182023	2.94957
MARK3	0.387139	6.50075	4.51612	1.15737e-05	0.000182087	2.94853
CLCF1	-1.02414	3.73279	-4.51517	1.16203e-05	0.000182555	2.94475
SLC25A36	-0.550975	6.28475	-4.51516	1.16209e-05	0.000182555	2.9447
TOMM22	-0.426095	8.62115	-4.51388	1.16838e-05	0.000183406	2.93962
BRSK1	0.811853	7.87126	4.51325	1.17147e-05	0.000183731	2.93713
KLF6	0.564487	8.83593	4.51302	1.17261e-05	0.000183731	2.93622
YWHAH	0.390691	10.8171	4.51282	1.1736e-05	0.000183731	2.93543
TIGD5	-0.448951	6.16216	-4.51275	1.17396e-05	0.000183731	2.93513
RPL23	-0.987732	6.65385	-4.51107	1.18231e-05	0.000184899	2.92847
ELP3	-0.428089	7.59259	-4.50981	1.18864e-05	0.000185749	2.92345
LIME1	-0.739983	9.67197	-4.50881	1.19366e-05	0.000186395	2.91948
PHKA2	0.570512	8.04214	4.50711	1.20226e-05	0.00018754	2.91273
BCL11A	-0.688105	6.77286	-4.507	1.20279e-05	0.00018754	2.91231
CDKN2AIP	-0.40982	6.83154	-4.50439	1.2161e-05	0.000189474	2.90196
DTX3	-1.24017	3.83394	-4.50255	1.22557e-05	0.000190808	2.89466
AP3M2	-0.57945	6.27704	-4.50064	1.23547e-05	0.000192206	2.88709
ARL11	0.987167	4.50807	4.5004	1.23672e-05	0.000192257	2.88614
FLOT1	0.659709	9.2123	4.49969	1.24041e-05	0.000192687	2.88335
LDLRAP1	-0.710703	6.9487	-4.49937	1.24208e-05	0.000192803	2.88208
TLR8	0.862256	9.63865	4.49909	1.24355e-05	0.000192889	2.88097
OPN3	-0.740004	4.635	-4.49867	1.24574e-05	0.000193086	2.87931
SLC26A6	0.57333	4.9211	4.49796	1.24949e-05	0.000193523	2.87648
S100A4	0.42133	13.0805	4.49529	1.2636e-05	0.000195528	2.86592
TRIM51	-1.0021	4.197	-4.49516	1.2643e-05	0.000195528	2.8654
ZNF23	-0.890435	4.03009	-4.49299	1.27594e-05	0.000197137	2.85678
GRB10	0.963294	3.52297	4.49286	1.2766e-05	0.000197137	2.8563
ACOT13	0.455549	6.78799	4.49158	1.28353e-05	0.000198061	2.85121
FAM168B	-0.392654	6.55885	-4.49138	1.28457e-05	0.000198076	2.85044
LSM4	-0.509889	8.1312	-4.49041	1.28983e-05	0.000198741	2.84659
FEM1C	0.4113	8.36126	4.49002	1.29196e-05	0.000198863	2.84505
EGR1	0.542728	6.01991	4.48992	1.29253e-05	0.000198863	2.84463
JDP2	0.683797	6.104	4.48972	1.29358e-05	0.000198879	2.84387
RASD1	-0.791814	3.83689	-4.48923	1.29628e-05	0.000199147	2.84191
PLXDC2	0.687409	7.91169	4.48775	1.30435e-05	0.00020024	2.83607
ZC3H3	0.461905	8.10522	4.48219	1.3352e-05	0.000204826	2.81409
TBC1D31	-0.610256	6.18633	-4.48032	1.3457e-05	0.000206285	2.80672
LINC02035	0.794548	7.47758	4.47935	1.3512e-05	0.000206977	2.80289
CD3G	-0.97303	8.98842	-4.47897	1.35338e-05	0.000207158	2.80137
PDZD4	-1.3821	3.49285	-4.4787	1.3549e-05	0.00020724	2.80031
F12	0.699992	5.34688	4.47683	1.36559e-05	0.000208722	2.79293
CARS1	0.437444	6.70189	4.47491	1.37664e-05	0.000210256	2.78535
LIN7B	-1.40076	2.31172	-4.47463	1.37822e-05	0.000210344	2.78427
MMS19	-0.307855	8.22861	-4.47377	1.38326e-05	0.000210959	2.78084
TP53RK	-0.442477	6.95654	-4.47264	1.38981e-05	0.000211804	2.7764
ABHD14A	-0.62101	6.0022	-4.47179	1.39474e-05	0.000212401	2.77307
ENGASE	-0.529562	5.5404	-4.47155	1.39617e-05	0.000212413	2.77211
UBQLN2	0.415811	9.1328	4.47143	1.39685e-05	0.000212413	2.77164
MSL3	0.434506	6.60059	4.47051	1.40225e-05	0.000213079	2.76802
NIT2	-0.533615	5.83309	-4.46987	1.40602e-05	0.000213497	2.7655
STAG3L5P-PVRIG2P-PILRB	-0.722253	4.49201	-4.46926	1.40965e-05	0.000213893	2.76307
DELE1	-0.3513	6.55928	-4.46812	1.41641e-05	0.000214763	2.75857
LPGAT1	0.716782	6.32197	4.46699	1.42314e-05	0.000215626	2.75412
CEACAM3	0.948497	8.33861	4.46522	1.43373e-05	0.000217073	2.74715
PRKCB	0.327183	9.04129	4.465	1.43501e-05	0.00021711	2.74631
LRRC14	-0.547352	6.21538	-4.46423	1.43964e-05	0.000217585	2.74328
RNASE2CP	1.94475	3.49845	4.46414	1.44023e-05	0.000217585	2.7429
CLTCL1	1.15099	3.5335	4.46309	1.44655e-05	0.000218383	2.73878
SPNS3	-1.47052	3.94874	-4.46219	1.45202e-05	0.000219049	2.73524
SESTD1	0.451786	6.87608	4.46179	1.45448e-05	0.000219263	2.73364
RRAGA	-0.257679	8.81126	-4.46056	1.46196e-05	0.000220231	2.72882
TPD52L2	0.391275	9.04699	4.45913	1.47072e-05	0.000221391	2.72321
MRPS27	-0.410113	7.29022	-4.45874	1.47313e-05	0.000221594	2.72167
RAB13	0.802623	3.83632	4.45825	1.47617e-05	0.000221856	2.71973
SLMAP	0.28473	8.46976	4.45812	1.47699e-05	0.000221856	2.71921
PCBP1	0.229228	12.3006	4.45557	1.49281e-05	0.000224072	2.70919
MMP25	1.08209	6.57362	4.45241	1.51269e-05	0.000226893	2.69676
IQSEC1	0.389762	9.5041	4.45219	1.51405e-05	0.000226933	2.69592
REV1	-0.313715	6.6605	-4.44791	1.54137e-05	0.000230863	2.67911
CEP95	-0.385407	7.42416	-4.44701	1.54719e-05	0.000231569	2.67557
KCTD20	0.340751	8.33505	4.44683	1.54835e-05	0.000231578	2.67486
TYMP	0.703382	8.01323	4.44368	1.56888e-05	0.00023448	2.66248
CAP1	0.375057	8.87416	4.44343	1.57049e-05	0.000234553	2.66152
HNRNPDL	-0.453569	7.58347	-4.44266	1.57553e-05	0.000235138	2.65851
UBR2	0.423218	8.69212	4.442	1.57991e-05	0.000235622	2.6559
MOSPD2	0.669148	7.18329	4.44162	1.58238e-05	0.000235824	2.65443
SMARCD3	0.875597	4.66236	4.44093	1.58696e-05	0.000236263	2.65172
FBXO21	-0.403367	6.60683	-4.44084	1.58759e-05	0.000236263	2.65134
LPCAT3	0.485175	7.84276	4.44025	1.59148e-05	0.000236673	2.64904
PAOX	-0.654609	4.3437	-4.43958	1.59591e-05	0.000237163	2.64643
SFI1	-0.817364	3.31034	-4.43865	1.60214e-05	0.00023792	2.64277
PADI4	0.822224	10.9891	4.43757	1.6094e-05	0.000238705	2.63852
SETD6	-0.820015	5.01719	-4.43729	1.61128e-05	0.000238705	2.63743
ZFP36L2	-0.518666	8.76046	-4.43727	1.61142e-05	0.000238705	2.63734
HLA-E	0.337397	13.2395	4.43704	1.61295e-05	0.000238705	2.63645
AXIN2	-1.10024	6.12333	-4.43695	1.61357e-05	0.000238705	2.63609
NLRX1	0.534911	6.26916	4.43684	1.61427e-05	0.000238705	2.63568
DET1	-0.520902	4.89706	-4.43658	1.61605e-05	0.000238799	2.63465
DNAJC30	-0.737459	4.8399	-4.43639	1.61733e-05	0.000238814	2.6339
ECHDC2	-0.629191	8.05482	-4.43622	1.61844e-05	0.000238814	2.63326
TNFRSF10A-DT	-0.552587	5.74359	-4.43487	1.62759e-05	0.000239995	2.62796
ITPR3	-0.65166	8.41161	-4.43424	1.63187e-05	0.000240457	2.62549
FADD	0.344351	8.24652	4.43234	1.64483e-05	0.000242195	2.61806
RNF111	0.584057	4.38965	4.42866	1.6703e-05	0.000245772	2.60363
SH3YL1	-0.827464	5.33087	-4.42609	1.68822e-05	0.000248235	2.5936
LINS1	-0.5489	5.25393	-4.42489	1.6967e-05	0.000249307	2.58889
POR	0.790695	6.79717	4.42115	1.72332e-05	0.00025304	2.57427
ATM	-0.523599	5.05313	-4.42031	1.72936e-05	0.000253749	2.57098
RPL10	-0.312492	7.26291	-4.41973	1.73351e-05	0.000254179	2.56874
ZNF823	-0.622448	4.85722	-4.41862	1.74152e-05	0.000255175	2.5644
IL18RAP	1.12783	10.7998	4.41667	1.7557e-05	0.000257072	2.55679
QKI	0.64502	4.26663	4.4159	1.76132e-05	0.000257653	2.55378
CD5	-0.981923	6.82008	-4.41579	1.76213e-05	0.000257653	2.55335
PFN1	0.247062	12.886	4.4145	1.7716e-05	0.000258857	2.54832
GTF2H5	-0.261069	8.60311	-4.41366	1.77777e-05	0.000259577	2.54505
HLA-DRB3	-0.822974	8.54396	-4.4132	1.78123e-05	0.0002599	2.54323
STX3	0.731464	9.46456	4.413	1.7827e-05	0.000259934	2.54245
HMGCL	0.378267	5.76108	4.41267	1.78516e-05	0.000260111	2.54116
MAP4K1	-0.696172	7.76786	-4.41226	1.78816e-05	0.000260366	2.53958
BIN3	0.609302	5.73863	4.40874	1.81449e-05	0.000264016	2.52585
DOCK5	0.954734	6.29882	4.40615	1.8341e-05	0.000266684	2.51576
KCTD21	0.701641	5.11815	4.40552	1.83893e-05	0.000267201	2.51328
MACIR	0.80211	4.96829	4.40215	1.8648e-05	0.000270606	2.50017
TAF10	-0.218381	9.65872	-4.40213	1.86495e-05	0.000270606	2.50009
RGCC	-0.75651	9.77998	-4.40168	1.86848e-05	0.00027093	2.49832
ZC3H12B	-1.09582	2.96731	-4.40035	1.87877e-05	0.000272233	2.49316
SLX4IP	0.432896	6.39351	4.3998	1.88305e-05	0.000272664	2.49102
SLC25A6	-0.443356	10.3667	-4.39889	1.89017e-05	0.000273505	2.48748
EXOSC4	0.735323	6.26305	4.39634	1.91028e-05	0.000276224	2.47754
SLC27A5	-0.973226	3.83472	-4.39505	1.92049e-05	0.000277508	2.47254
BNC2	-1.37888	1.61877	-4.39451	1.92476e-05	0.000277934	2.47045
OCIAD2	-0.844136	7.35703	-4.39386	1.93001e-05	0.000278499	2.4679
USP11	-0.485341	5.95019	-4.39329	1.93451e-05	0.000278957	2.46571
GADD45B	0.578089	8.11136	4.39277	1.93868e-05	0.000279365	2.46369
JUNB	0.761776	7.58934	4.39174	1.94698e-05	0.000280257	2.45968
TMEM167A	0.483287	5.6552	4.39167	1.94755e-05	0.000280257	2.4594
TCF25	-0.277047	9.65587	-4.39007	1.96049e-05	0.000281926	2.45318
FASTK	-0.320405	6.41305	-4.3894	1.96591e-05	0.000282511	2.45059
TMEM14C	-0.371482	8.87642	-4.38906	1.96869e-05	0.000282716	2.44926
LITAF	0.529551	12.2294	4.38844	1.97378e-05	0.000283251	2.44684
CSAD	0.646119	6.67757	4.38808	1.97675e-05	0.000283483	2.44543
LINC02969	-0.760681	5.4514	-4.3878	1.979e-05	0.000283612	2.44436
RPL37	-0.715636	4.20941	-4.38733	1.98285e-05	0.000283969	2.44254
GAPT	-0.525982	8.83918	-4.38672	1.98791e-05	0.000284499	2.44014
CHST12	-0.632822	7.00417	-4.3857	1.99627e-05	0.000285499	2.43621
CASP1	0.465194	7.02458	4.38551	1.99789e-05	0.000285535	2.43545
ZBTB42	-0.737451	4.94468	-4.3847	2.00457e-05	0.000286295	2.43231
PLA2G7	-1.41693	4.58346	-4.38392	2.01099e-05	0.000287016	2.42931
GTPBP1	1.23571	1.48302	4.38188	2.02804e-05	0.000289251	2.42139
ARHGAP27	0.505658	6.85454	4.38099	2.03551e-05	0.000290119	2.41793
ZNF25	-0.317534	7.09939	-4.37918	2.05085e-05	0.000292106	2.41089
RTTN	-0.577178	5.79351	-4.37785	2.06209e-05	0.000293508	2.40576
SVIL	0.595284	6.18916	4.37765	2.06385e-05	0.000293558	2.40496
TMC4	1.05381	3.84634	4.37559	2.08146e-05	0.000295862	2.39698
TMEM177	-0.574168	5.12848	-4.37529	2.08405e-05	0.000296029	2.39581
XPO6	0.559865	10.8836	4.37403	2.09492e-05	0.000297371	2.39093
PDCD4	-0.361897	8.3077	-4.3728	2.10554e-05	0.000298676	2.38618
POLR1D	-0.382619	9.0263	-4.37213	2.11139e-05	0.000299302	2.38358
ESYT1	-0.601253	9.84476	-4.37177	2.11456e-05	0.000299548	2.38217
RHBDF2	0.37554	6.5288	4.37062	2.12457e-05	0.000300763	2.37774
SLC25A26	-0.665361	4.4129	-4.36985	2.13137e-05	0.000301521	2.37474
LDHB	-0.771235	9.76219	-4.36945	2.1349e-05	0.000301595	2.37319
MYO5A	0.479204	6.18862	4.36944	2.13498e-05	0.000301595	2.37315
FKBP8	-0.790087	6.73513	-4.36926	2.13657e-05	0.000301595	2.37246
EIF2B1	-0.350192	7.96202	-4.36903	2.13854e-05	0.000301595	2.37159
TRAPPC2B	-0.829429	5.37209	-4.36892	2.13951e-05	0.000301595	2.37116
CD151	0.775075	6.84827	4.36881	2.14055e-05	0.000301595	2.37071
ATXN7L3B	-0.36361	7.83894	-4.36859	2.14249e-05	0.000301665	2.36986
LONRF3	1.19029	1.86353	4.36731	2.15381e-05	0.000303056	2.36491
PGM1	0.393653	8.92009	4.36478	2.17634e-05	0.000306019	2.35515
SRSF8	-0.561998	8.16617	-4.36412	2.18232e-05	0.000306654	2.35257
KLHDC2	-0.420995	8.02624	-4.36328	2.18991e-05	0.000307332	2.34932
DHX34	0.662748	7.99918	4.36324	2.19023e-05	0.000307332	2.34918
TSHZ1	-0.463393	6.56792	-4.36309	2.19156e-05	0.000307332	2.34861
DYRK2	-0.587213	6.21315	-4.36103	2.21027e-05	0.000309748	2.34063
CSTF3	-0.400294	6.01401	-4.36037	2.21624e-05	0.000310177	2.3381
GPN1	-0.391505	8.34503	-4.36037	2.21629e-05	0.000310177	2.33808
DGCR6L	-0.480105	6.90772	-4.35949	2.22432e-05	0.000311092	2.33469
DHRS13	0.825632	6.9986	4.35831	2.2352e-05	0.000312405	2.33011
VSIR	0.584385	10.7824	4.35701	2.24715e-05	0.000313866	2.3251
TRIM21	0.536262	8.28279	4.3554	2.26211e-05	0.000315744	2.31888
RIN3	0.578384	6.63136	4.35494	2.26638e-05	0.000316129	2.31711
DENND3	0.705026	8.55833	4.35465	2.26912e-05	0.0003163	2.31598
GNB2	0.530026	7.60955	4.35342	2.28061e-05	0.00031769	2.31124
HLA-DQA2	-0.999545	9.75699	-4.35298	2.28478e-05	0.000318058	2.30953
PRDX5	-0.355564	10.4575	-4.35142	2.29945e-05	0.000319888	2.30352
RPL19	-0.399516	12.1872	-4.351	2.30341e-05	0.000320226	2.30191
TTC37	-0.461515	7.87866	-4.34878	2.32454e-05	0.000322948	2.29334
NDUFB3	0.290984	10.6541	4.34805	2.3315e-05	0.0003237	2.29054
TYROBP	0.498699	12.8394	4.34715	2.34021e-05	0.000324694	2.28704
POLR2H	-0.450827	8.89515	-4.34657	2.34577e-05	0.000325249	2.28481
GTF3A	-0.389701	10.1448	-4.34606	2.35065e-05	0.00032571	2.28286
ACAA1	0.460199	9.21687	4.3456	2.35507e-05	0.000325897	2.2811
CASP9	0.443227	5.78872	4.3456	2.35512e-05	0.000325897	2.28108
SCPEP1	0.641991	9.72945	4.34356	2.37491e-05	0.000328419	2.27323
SHISAL2A	-0.753728	5.73071	-4.34325	2.37799e-05	0.000328628	2.27201
DMAC2L	-0.463154	5.81525	-4.34284	2.38192e-05	0.000328953	2.27047
SLC9A3R1	-0.335354	10.2331	-4.34223	2.38799e-05	0.000329574	2.26808
RASGRP1	-0.862143	7.34294	-4.34149	2.39519e-05	0.00033035	2.26525
PIK3CB	0.690108	5.91792	4.34128	2.39729e-05	0.000330421	2.26443
ABHD16A	0.34655	7.76717	4.34066	2.40337e-05	0.000331041	2.26206
LOC100129034	0.760897	8.01236	4.34032	2.40676e-05	0.00033111	2.26073
MKRN2	-0.30558	7.47224	-4.3402	2.40792e-05	0.00033111	2.26028
SLC35B3	0.341324	6.48548	4.34013	2.40862e-05	0.00033111	2.26001
MIR607	-0.641544	4.61767	-4.33918	2.418e-05	0.000332181	2.25636
WDR41	0.608913	6.47773	4.33857	2.42413e-05	0.000332804	2.25399
CD8B	-0.850775	3.46057	-4.33832	2.42655e-05	0.000332919	2.25305
FAM120AOS	0.271573	7.51487	4.33652	2.44454e-05	0.00033504	2.24612
ETFDH	0.337644	6.31192	4.33645	2.44522e-05	0.00033504	2.24586
MIR155HG	-1.19102	3.6215	-4.33521	2.45772e-05	0.000336532	2.24108
ZNF581	-0.342571	8.51712	-4.33128	2.49765e-05	0.000341775	2.22597
SNU13	-0.420628	7.46737	-4.33055	2.50515e-05	0.000342578	2.22316
TMEM160	-0.441082	8.21589	-4.33012	2.50957e-05	0.000342782	2.2215
ZNF721	-0.422217	7.1559	-4.32999	2.51088e-05	0.000342782	2.22101
RNF165	-1.14776	4.77072	-4.32986	2.51227e-05	0.000342782	2.22049
IL27	1.58608	2.22065	4.32965	2.51443e-05	0.000342782	2.21969
DENND11	-0.736611	4.8118	-4.32961	2.51485e-05	0.000342782	2.21953
CREG1	0.508111	9.43162	4.32945	2.51648e-05	0.000342782	2.21893
VPS36	-0.36502	7.60548	-4.32816	2.52976e-05	0.000344367	2.21399
SERPINF1	-1.3787	2.49121	-4.32768	2.5348e-05	0.000344828	2.21212
HLA-DOB	-0.752626	7.00457	-4.32738	2.53787e-05	0.000345022	2.21099
CCNQ	-0.419768	5.87911	-4.32709	2.54092e-05	0.000345212	2.20986
PRPF19	-0.487199	7.18412	-4.32494	2.56337e-05	0.000348036	2.20161
RELB	0.559619	6.2454	4.324	2.57328e-05	0.000349154	2.19799
INSL5	1.11128	3.76387	4.32364	2.57712e-05	0.000349448	2.1966
GNB4	0.672909	5.26224	4.32303	2.58354e-05	0.000350093	2.19426
NTN3	0.892019	3.10748	4.32207	2.59368e-05	0.000351127	2.19059
CNTNAP2	-2.01639	3.86971	-4.32199	2.59453e-05	0.000351127	2.19028
ZNF362	-0.320404	7.24512	-4.32131	2.60181e-05	0.000351883	2.18766
TRMT112	-0.424254	9.99945	-4.31911	2.62525e-05	0.000354713	2.17925
DEFA4	2.35174	7.03036	4.31903	2.62612e-05	0.000354713	2.17894
SOX8	-0.74669	4.53264	-4.31883	2.62831e-05	0.000354765	2.17815
WDR61	-0.410219	8.11812	-4.31866	2.63012e-05	0.000354765	2.17751
COLQ	-0.681418	3.57681	-4.31852	2.6316e-05	0.000354765	2.17698
PRKCD	0.756934	7.04369	4.31825	2.63454e-05	0.000354933	2.17593
MRPS25	-0.478215	6.3531	-4.31791	2.63817e-05	0.000355193	2.17464
SYK	0.412102	10.3931	4.31749	2.64272e-05	0.000355577	2.17303
TMEM169	0.774378	4.89344	4.31489	2.67094e-05	0.000359143	2.16307
LLCFC1	1.54547	3.14272	4.31406	2.68011e-05	0.000360144	2.15986
LRRC47	-0.256406	7.17866	-4.31381	2.68278e-05	0.000360272	2.15892
MBOAT2	0.762318	6.04136	4.31201	2.70258e-05	0.000362697	2.15203
SLC25A42	-0.82616	5.65358	-4.31123	2.71129e-05	0.000363632	2.14901
GALNS	0.570639	6.0936	4.30985	2.72655e-05	0.000365445	2.14375
CDC25B	-0.729746	9.35698	-4.30746	2.7533e-05	0.000368794	2.1346
THOC3	-0.821717	6.05737	-4.3052	2.77886e-05	0.00037198	2.12594
MYL6	0.271238	13.1448	4.3045	2.78681e-05	0.000372805	2.12326
THEMIS	-0.998651	6.61523	-4.30336	2.79976e-05	0.000374297	2.11892
EIF3E	-0.369438	11.8711	-4.3019	2.8165e-05	0.000376295	2.11333
OSTF1	0.380207	10.4712	4.30159	2.82006e-05	0.00037653	2.11214
ATXN7L3	0.348529	7.88266	4.30084	2.82873e-05	0.000377447	2.10926
DCUN1D4	-0.380315	5.32917	-4.29907	2.84914e-05	0.000379928	2.10253
CD274	1.87197	2.22944	4.29585	2.8868e-05	0.000384605	2.09022
GALNT11	-0.318466	7.50969	-4.29576	2.88789e-05	0.000384605	2.08987
PTGER4	-0.348973	8.3239	-4.29425	2.90573e-05	0.000386734	2.08409
RPL18A	-0.411778	9.66783	-4.29382	2.91077e-05	0.000387158	2.08247
KDF1	-1.23889	1.5902	-4.29259	2.92544e-05	0.000388863	2.07776
MTLN	-0.50043	6.37778	-4.29152	2.9382e-05	0.00039031	2.07368
SIGLEC8	-1.56129	1.45566	-4.29021	2.95391e-05	0.000392148	2.06868
EHD4	0.415178	7.04726	4.28688	2.99425e-05	0.00039725	2.05598
ZMAT3	-0.242812	9.41913	-4.28617	3.00283e-05	0.000398137	2.05329
GGT1	0.780654	2.41778	4.2851	3.01594e-05	0.000399622	2.04921
MOB2	-0.364244	6.90466	-4.28459	3.02217e-05	0.000400193	2.04728
KDM3B	0.315244	8.82304	4.28426	3.0263e-05	0.000400487	2.046
GNA15	0.565373	7.78139	4.28393	3.03038e-05	0.000400772	2.04474
MRE11	-0.531831	4.21203	-4.2828	3.04434e-05	0.000402365	2.04043
CYP2U1	-0.766645	3.58869	-4.28112	3.06515e-05	0.000404727	2.03405
PSMD2	0.273438	8.44011	4.28105	3.06608e-05	0.000404727	2.03376
ING2	0.296763	6.71513	4.28078	3.06937e-05	0.000404905	2.03276
SNORD56	-0.989285	4.40408	-4.27969	3.08302e-05	0.00040645	2.0286
NFKBIB	0.32651	5.30602	4.27924	3.08868e-05	0.000406939	2.02688
TMEM167B	0.328257	8.61664	4.27876	3.09474e-05	0.000407481	2.02504
AGAP4	-0.610566	5.98188	-4.27772	3.10779e-05	0.000408941	2.0211
CENPW	1.24265	4.73323	4.27611	3.12815e-05	0.000411294	2.01499
TCEAL9	0.490592	5.45982	4.276	3.1296e-05	0.000411294	2.01455
DHTKD1	0.456054	5.67023	4.27479	3.14497e-05	0.000413054	2.00996
SIRPG	-1.10093	5.4585	-4.27436	3.15055e-05	0.000413528	2.0083
UCKL1	-0.435147	8.11754	-4.27334	3.16358e-05	0.000414977	2.00444
HLA-DRB6	-1.37595	8.58038	-4.27316	3.16588e-05	0.000415018	2.00375
PIPSL	0.319668	7.4575	4.27117	3.19162e-05	0.00041813	1.99617
VPS8	0.495499	7.39011	4.27077	3.19672e-05	0.000418537	1.99467
FBXO31	-0.59572	6.594	-4.2706	3.19891e-05	0.000418561	1.99403
TOP2B	-0.382539	9.48464	-4.27019	3.20421e-05	0.000418992	1.99248
METTL23	-0.357694	6.8183	-4.26994	3.20747e-05	0.000419156	1.99153
RPL29	-0.39813	8.79985	-4.26829	3.22904e-05	0.000421711	1.98525
SIRPA	0.808949	9.78675	4.26796	3.23341e-05	0.000422018	1.98398
POLR1E	-0.687594	5.95123	-4.2673	3.24199e-05	0.000422875	1.9815
MTSS1	-0.520855	7.59295	-4.267	3.24595e-05	0.000423126	1.98036
CIRBP	-0.429739	9.87974	-4.26631	3.25505e-05	0.000424049	1.97774
EFCAB11	0.465223	5.51783	4.26593	3.26006e-05	0.000424437	1.9763
FOXO1	-0.485461	8.4458	-4.26431	3.28162e-05	0.000426978	1.97012
LYL1	-0.517685	11.2462	-4.26357	3.29151e-05	0.000427998	1.9673
SIN3A	-0.314751	7.95938	-4.26235	3.30772e-05	0.00042984	1.9627
HNRNPA0	-0.345551	8.31249	-4.26156	3.31838e-05	0.000430956	1.95969
ASB8	0.234143	7.95724	4.26072	3.32966e-05	0.000432153	1.95651
SETDB2	-0.34374	7.62599	-4.25973	3.34303e-05	0.000433619	1.95276
OXA1L	-0.31329	9.0126	-4.25885	3.35502e-05	0.000434905	1.9494
MAF	-0.802745	4.09579	-4.25745	3.37404e-05	0.000436633	1.94411
PRKCQ-AS1	-0.89273	7.49963	-4.25728	3.37636e-05	0.000436633	1.94347
MIB2	-0.372799	6.11004	-4.25727	3.37646e-05	0.000436633	1.94344
RASGRP2	-0.352935	8.2622	-4.25719	3.37757e-05	0.000436633	1.94313
TECR	-0.488403	8.65155	-4.2571	3.37879e-05	0.000436633	1.94279
STK39	-0.53403	7.84848	-4.25688	3.38192e-05	0.000436767	1.94193
AK5	-0.663939	1.82118	-4.25661	3.38552e-05	0.000436961	1.94093
PROK1	0.738427	4.67487	4.25617	3.39154e-05	0.000437469	1.93927
PGM2	0.604798	6.90965	4.25581	3.39651e-05	0.00043784	1.93789
KLRG1	-0.547561	3.86762	-4.2555	3.40083e-05	0.000438127	1.9367
ARMC7	0.338952	7.03197	4.25478	3.41079e-05	0.000438944	1.93397
PMP22	-0.744211	1.05178	-4.25473	3.41137e-05	0.000438944	1.93381
CCR1	0.837723	8.97542	4.25421	3.41861e-05	0.000439504	1.93182
TYW1	-0.355988	6.07844	-4.25411	3.41993e-05	0.000439504	1.93146
SLC49A3	0.757878	4.45442	4.25329	3.43139e-05	0.000440707	1.92833
PYCARD	0.416207	9.48089	4.2529	3.43676e-05	0.000441125	1.92686
MPND	0.463268	4.8009	4.25076	3.46671e-05	0.000444696	1.91874
PTPDC1	-0.626969	1.17025	-4.25035	3.47236e-05	0.000445148	1.91721
SRSF2	-0.333968	10.3557	-4.24897	3.49183e-05	0.000447119	1.91198
PIK3AP1	0.917132	7.96324	4.24895	3.49209e-05	0.000447119	1.91191
MAL	-0.832708	9.25696	-4.2488	3.49415e-05	0.000447119	1.91136
PLPP6	-0.419573	5.47025	-4.24853	3.49801e-05	0.000447338	1.91032
ITGB3BP	-0.946941	4.38177	-4.24819	3.50286e-05	0.000447686	1.90902
TAPBP	0.401291	7.05651	4.24655	3.52608e-05	0.000450378	1.90284
STX10	0.402292	9.2852	4.24613	3.53209e-05	0.000450811	1.90124
DLL1	-1.30949	3.5505	-4.24601	3.53379e-05	0.000450811	1.90079
PTPRJ	0.800358	5.06818	4.24397	3.56315e-05	0.000454047	1.89305
HIP1R	-0.84375	4.99716	-4.24394	3.5635e-05	0.000454047	1.89296
MLKL	0.608745	7.91797	4.24231	3.58703e-05	0.000456767	1.88679
NMI	0.578115	8.02112	4.24211	3.58994e-05	0.00045686	1.88603
NCF4	0.732858	8.96987	4.24122	3.60294e-05	0.000458235	1.88265
GPR68	-1.41683	3.29055	-4.24073	3.60998e-05	0.000458852	1.88082
ASPH	1.07639	2.06958	4.24017	3.61814e-05	0.00045961	1.87871
CREBZF	-0.621023	5.70233	-4.23966	3.62557e-05	0.000460273	1.87679
ZAP70	-0.760235	4.50259	-4.2389	3.6368e-05	0.000461419	1.87389
C14orf28	-0.447126	5.37643	-4.23867	3.64008e-05	0.000461555	1.87305
SLC36A4	0.665351	5.685	4.23597	3.68007e-05	0.000466343	1.86282
DAZAP2	0.302925	12.6774	4.23508	3.69318e-05	0.00046745	1.85949
RNF20	0.303526	7.94411	4.23508	3.69328e-05	0.00046745	1.85947
CRYL1	-0.523652	5.77259	-4.23386	3.71151e-05	0.000469474	1.85486
IRAG1-AS1	1.40822	4.55433	4.23206	3.73842e-05	0.000472592	1.84809
ELL	0.5046	7.43567	4.23182	3.74215e-05	0.000472778	1.84716
ANAPC1	-0.365235	3.78147	-4.23001	3.76944e-05	0.000475938	1.84036
AP3B2	2.05033	2.41022	4.22766	3.80531e-05	0.000480177	1.8315
RPL3	-0.395467	11.8421	-4.22727	3.81131e-05	0.000480644	1.83002
LPAR2	0.675683	9.49052	4.22703	3.81503e-05	0.000480822	1.82911
PUF60	-0.368345	9.41995	-4.22628	3.82664e-05	0.000481971	1.82627
BTG2	-0.361644	8.8682	-4.22614	3.82875e-05	0.000481971	1.82575
SH3BP5L	0.450535	7.3868	4.225	3.84642e-05	0.000483904	1.82144
IL1R1	1.93587	3.92299	4.22398	3.86217e-05	0.000485594	1.81762
PNMA3	-0.885258	5.05201	-4.2229	3.87899e-05	0.000487013	1.81355
AATK	0.527279	2.85267	4.22288	3.87933e-05	0.000487013	1.81347
DCAF8	-0.363715	7.93121	-4.22281	3.88045e-05	0.000487013	1.8132
RPL10A	-0.435227	6.82319	-4.22149	3.90101e-05	0.000489299	1.80825
ABHD6	-0.408417	5.51792	-4.22118	3.90602e-05	0.000489622	1.80705
CELA2B	-1.05063	0.995346	-4.22103	3.90827e-05	0.000489622	1.80651
PFKFB4	0.665374	9.81025	4.22082	3.91158e-05	0.000489744	1.80572
SLC38A1	-0.701276	6.25272	-4.22028	3.92005e-05	0.000490097	1.8037
DHPS	-0.244231	7.63255	-4.22025	3.92053e-05	0.000490097	1.80358
GNG7	-0.611429	6.70521	-4.2202	3.92143e-05	0.000490097	1.80337
NSUN5P1	-0.514207	6.84805	-4.21941	3.93385e-05	0.000491346	1.80041
NTSR1	1.79566	2.67244	4.21927	3.93613e-05	0.000491346	1.79987
BAMBI	1.30623	5.17407	4.21641	3.98152e-05	0.000496716	1.78914
SLCO4A1	0.732116	3.87224	4.21614	3.98588e-05	0.000496963	1.78811
CACNG6	-0.912026	2.00847	-4.21493	4.00534e-05	0.000499092	1.78355
NOCT	0.858393	3.90655	4.21294	4.03744e-05	0.000502792	1.77609
PVALB	-1.64494	4.81895	-4.20921	4.09846e-05	0.000510088	1.76205
SUPT3H	-0.905576	3.13713	-4.20856	4.10916e-05	0.000511115	1.75961
TADA3	0.2471	5.0417	4.20726	4.13066e-05	0.000513483	1.75473
MRPL21	-0.37298	7.53528	-4.2061	4.14997e-05	0.000515577	1.75037
BLOC1S1	0.472893	9.25712	4.20542	4.16129e-05	0.000516677	1.74782
ZBED4	-0.320976	5.9328	-4.2045	4.17669e-05	0.000518281	1.74436
RPSA	-0.840343	6.00104	-4.20312	4.19977e-05	0.000520836	1.73921
SMIM8	-1.12258	2.25197	-4.20118	4.23266e-05	0.000524604	1.73191
TRMT61A	-0.662036	4.2872	-4.20004	4.25207e-05	0.000526697	1.72763
TOGARAM2	-0.847127	5.20218	-4.19914	4.26744e-05	0.000528289	1.72425
SLC40A1	0.702943	7.56805	4.19895	4.27061e-05	0.000528367	1.72356
NCF1B	0.661847	7.53232	4.19841	4.27989e-05	0.000529203	1.72153
IFT57	-0.845692	4.01742	-4.19714	4.30179e-05	0.000531402	1.71676
PIM1	-0.395309	9.97201	-4.19701	4.30402e-05	0.000531402	1.71627
STIM2	-0.356818	5.88522	-4.19693	4.3053e-05	0.000531402	1.71599
SLC15A4	0.536576	9.27979	4.19507	4.33762e-05	0.000535075	1.709
GATM	-1.25418	1.2042	-4.19433	4.35041e-05	0.000536336	1.70624
ZNF395	-0.487024	7.86055	-4.19343	4.36607e-05	0.00053795	1.70288
TNFRSF1B	0.412853	11.1418	4.19325	4.36921e-05	0.00053802	1.70221
C1orf21	-1.34971	1.46068	-4.19187	4.39348e-05	0.00054069	1.69703
MAP3K5	0.477615	8.59184	4.19087	4.41105e-05	0.000542533	1.6933
RPL13AP5	-0.242023	13.8185	-4.19037	4.41989e-05	0.000543301	1.69142
OGFOD2	1.25321	1.70063	4.18993	4.42771e-05	0.000543942	1.68977
GGT7	-1.29872	2.88289	-4.18977	4.43065e-05	0.000543984	1.68915
SF3A3	-0.464404	8.9607	-4.18915	4.44165e-05	0.000545015	1.68683
TRAT1	-0.807236	4.36856	-4.1887	4.44951e-05	0.000545441	1.68518
UTP6	-0.281524	8.76577	-4.18866	4.45035e-05	0.000545441	1.685
FLT3LG	-0.856524	7.29425	-4.18426	4.52922e-05	0.000554783	1.66857
MBTPS1	-0.31735	7.28297	-4.18396	4.53483e-05	0.000555145	1.66742
CCDC28A	0.242558	9.0081	4.18341	4.54476e-05	0.000556035	1.66537
SNORD57	-0.843299	3.78308	-4.183	4.55209e-05	0.000556607	1.66386
CD69	-0.823898	5.87649	-4.18241	4.56285e-05	0.000557595	1.66166
LCMT1	-0.274319	7.49084	-4.18217	4.56732e-05	0.000557815	1.66074
ZMPSTE24	0.269403	9.21418	4.18161	4.57747e-05	0.000558729	1.65867
H4C8	1.12597	7.56209	4.18087	4.59102e-05	0.000560057	1.6559
CD74	-0.551402	10.1312	-4.17907	4.62423e-05	0.000563779	1.64916
CBX8	0.725054	4.39569	4.17742	4.65472e-05	0.000567165	1.64302
SELL	0.471416	11.7064	4.17691	4.66435e-05	0.000568008	1.64109
RPSAP58	-1.26686	1.83695	-4.1759	4.6831e-05	0.000569959	1.63733
ZNHIT6	-0.561733	6.42076	-4.17559	4.689e-05	0.000570345	1.63616
TMEM8B	-0.736655	3.87124	-4.17402	4.71831e-05	0.000573576	1.63033
NLRP3	0.61063	6.51744	4.17328	4.73242e-05	0.000574957	1.62754
ZSWIM4	0.421726	5.29027	4.17163	4.76359e-05	0.000578196	1.6214
FOXC2	-0.535603	4.4867	-4.17149	4.76617e-05	0.000578196	1.6209
BACH2	-0.847976	4.61497	-4.17143	4.76737e-05	0.000578196	1.62066
GPER1	1.31169	3.64092	4.1709	4.77744e-05	0.000578716	1.61869
TLE4	0.363758	7.86107	4.17084	4.77861e-05	0.000578716	1.61846
TMEM185B	0.519265	6.34542	4.17077	4.77996e-05	0.000578716	1.61819
TRIM68	-0.404118	6.26223	-4.16961	4.80222e-05	0.000580727	1.61385
CUX2	-1.30436	1.32641	-4.1696	4.80233e-05	0.000580727	1.61383
CEP19	0.515932	8.61871	4.16947	4.80491e-05	0.000580727	1.61333
RPS8	-0.353676	7.63598	-4.16883	4.81708e-05	0.000581862	1.61096
LINC02418	-0.834343	0.409727	-4.16811	4.831e-05	0.000583206	1.60827
TSPAN31	-0.313862	7.06858	-4.16667	4.8587e-05	0.000586212	1.60292
ST3GAL2	0.456419	6.01714	4.16617	4.86837e-05	0.00058704	1.60106
PPOX	-0.435384	6.62651	-4.16558	4.87992e-05	0.000587543	1.59885
NMT2	-0.709348	6.34522	-4.16555	4.88055e-05	0.000587543	1.59873
METTL17	-0.442318	4.2105	-4.16552	4.88097e-05	0.000587543	1.59865
ATP11B	0.665105	6.91094	4.16457	4.89962e-05	0.000588947	1.59508
DUS1L	-0.583505	5.77705	-4.16451	4.90084e-05	0.000588947	1.59485
MARS2	-0.572868	3.96533	-4.16449	4.90109e-05	0.000588947	1.5948
SCO2	0.930572	9.35889	4.16344	4.92166e-05	0.000591079	1.59089
SHPRH	-0.836209	3.51726	-4.16315	4.92731e-05	0.000591419	1.58981
MRPL34	-0.367883	8.57497	-4.16268	4.93653e-05	0.000592186	1.58807
ELOB	-0.364178	8.26273	-4.16122	4.96541e-05	0.000595309	1.58261
IL6R	0.567413	7.76825	4.16034	4.98272e-05	0.000597041	1.57936
ZNF337	-0.548708	6.60109	-4.15749	5.03968e-05	0.00060352	1.56874
SLC29A1	-0.845854	3.39304	-4.15717	5.04612e-05	0.000603946	1.56754
JAK3	1.31526	2.5065	4.15661	5.05742e-05	0.00060482	1.56546
LAMTOR2	0.312112	9.35264	4.15652	5.05921e-05	0.00060482	1.56512
NEIL2	-0.69676	5.01646	-4.1556	5.07768e-05	0.000606681	1.56172
ARHGEF3	-0.473421	9.86104	-4.1525	5.14069e-05	0.000613859	1.55019
TBC1D7	0.346713	6.34782	4.15182	5.15451e-05	0.000615158	1.54768
KIAA0513	0.474898	8.70422	4.15126	5.16609e-05	0.000616188	1.54559
SNX27	0.406677	10.0296	4.14884	5.21599e-05	0.000621544	1.5366
SUMF2	-0.408342	4.23402	-4.1488	5.21694e-05	0.000621544	1.53644
PRKAB2	-0.461198	5.77354	-4.14699	5.25439e-05	0.000625649	1.52975
TPCN2	0.468317	6.32695	4.14654	5.26391e-05	0.000626426	1.52806
ID2	-0.477518	9.18758	-4.14508	5.29443e-05	0.0006297	1.52266
ZFP3	-0.494385	5.23473	-4.14471	5.30231e-05	0.000630278	1.52127
LTO1	-0.329947	6.77463	-4.14358	5.32621e-05	0.00063276	1.51707
RAB24	0.508611	8.87978	4.14318	5.33454e-05	0.000633389	1.51561
RAB10	0.25553	10.4687	4.14264	5.34608e-05	0.0006344	1.51359
HDHD5	-0.446219	6.25443	-4.14204	5.35884e-05	0.000635553	1.51136
ACSL4	0.508788	4.06977	4.14177	5.36459e-05	0.000635872	1.51036
MCTP1	0.719124	3.26003	4.14148	5.37064e-05	0.000635872	1.5093
IL32	-0.850341	8.02962	-4.14148	5.37066e-05	0.000635872	1.5093
ACP2	0.549564	6.06745	4.13832	5.43834e-05	0.000643522	1.4976
ATP8B2	-0.763849	4.88578	-4.13775	5.45079e-05	0.00064463	1.49547
GLRX	0.446773	8.88705	4.1351	5.50832e-05	0.000651066	1.48566
RCBTB2	0.616844	7.10848	4.13489	5.51284e-05	0.000651232	1.48489
RPS2P32	-0.532443	8.22748	-4.13425	5.52689e-05	0.000652522	1.48251
FAM89A	0.806914	4.82218	4.13379	5.53704e-05	0.000653352	1.4808
SECISBP2	-0.256858	8.14832	-4.13336	5.54636e-05	0.000654083	1.47923
BIRC5	1.0123	2.4665	4.13174	5.58204e-05	0.00065792	1.47324
BUB1	1.75166	4.29054	4.13016	5.61713e-05	0.000661683	1.46738
CHST15	0.54257	10.5455	4.12957	5.63023e-05	0.000662429	1.46521
VPS33A	0.326681	5.85635	4.12945	5.63288e-05	0.000662429	1.46477
PEAK3	1.27802	3.83671	4.12933	5.63569e-05	0.000662429	1.4643
SLC31A1	0.432743	6.654	4.12931	5.63614e-05	0.000662429	1.46423
NSD1	0.345703	5.46281	4.12877	5.64821e-05	0.000663474	1.46223
ZNF431	-0.798867	4.11483	-4.12848	5.65458e-05	0.00066385	1.46118
EXD2	-0.550275	4.84543	-4.12777	5.67046e-05	0.000665341	1.45856
GPS2	-0.273289	7.91065	-4.1251	5.7307e-05	0.000672031	1.44869
SLC41A3	-0.331502	4.74082	-4.12442	5.74633e-05	0.000673487	1.44615
CAPN5	-1.00632	4.06831	-4.12347	5.76791e-05	0.000675638	1.44264
NEU1	0.33201	7.67139	4.12317	5.77467e-05	0.00067605	1.44155
ZNF17	-0.471528	5.64934	-4.12232	5.79424e-05	0.000677962	1.43839
CCN2	-0.848847	3.27389	-4.1217	5.80846e-05	0.000679245	1.4361
TGFBR2	-0.381332	8.87045	-4.12147	5.81373e-05	0.000679481	1.43526
KCTD7	-0.726943	4.13103	-4.12065	5.83255e-05	0.000681301	1.43224
CD27	-0.861255	8.47333	-4.12051	5.83589e-05	0.00068131	1.4317
SMIM19	-0.360769	7.6581	-4.11837	5.88534e-05	0.000686387	1.42382
UBP1	-0.312764	8.60257	-4.11834	5.88595e-05	0.000686387	1.42373
SYNJ2BP	-0.395899	7.27996	-4.11593	5.94242e-05	0.000692586	1.41481
RNF126	-0.361099	6.6584	-4.11476	5.96981e-05	0.000695392	1.41052
GZMA	-0.948855	9.82854	-4.11429	5.981e-05	0.000696307	1.40877
SLC30A9	0.325264	7.14335	4.11412	5.98496e-05	0.00069638	1.40815
TNFAIP6	0.799294	5.65775	4.1132	6.00671e-05	0.000698522	1.40476
FEZ1	-0.596033	2.31266	-4.11153	6.04653e-05	0.000702762	1.39859
TMEM184B	0.441869	6.80449	4.10913	6.10406e-05	0.000709054	1.38975
SORL1	0.736519	11.2258	4.10741	6.14567e-05	0.000713491	1.38341
ADAP2	0.645093	7.74641	4.10497	6.20504e-05	0.000719984	1.37443
AGK	-0.579708	6.27854	-4.10449	6.21685e-05	0.000720801	1.37266
SPG11	0.273894	8.96775	4.1044	6.21897e-05	0.000720801	1.37234
CLEC4C	-1.52882	3.55018	-4.10382	6.23318e-05	0.000722047	1.37021
NRBP2	-0.456455	6.43861	-4.10365	6.23731e-05	0.000722126	1.36959
MTRNR2L1	-0.709595	7.33348	-4.10301	6.25321e-05	0.000723566	1.36722
RUSC1	-0.353083	6.54986	-4.10183	6.2823e-05	0.00072653	1.36288
NDUFB2	-0.441694	10.3557	-4.10118	6.29836e-05	0.000727985	1.3605
GATD1	-0.561056	4.18061	-4.09874	6.35927e-05	0.000734619	1.35152
B9D2	0.427033	8.12862	4.09525	6.44732e-05	0.000744378	1.33868
NDUFA10	-0.260058	6.98296	-4.095	6.45347e-05	0.000744677	1.33779
CD79B	-0.757747	9.23588	-4.09469	6.46144e-05	0.000745186	1.33664
SIDT1	-0.735233	5.17588	-4.09324	6.49837e-05	0.000749032	1.33132
KCNE3	1.08047	3.60925	4.09099	6.55623e-05	0.000755285	1.32305
COMMD3	-0.302111	9.69454	-4.09043	6.57067e-05	0.000756531	1.32099
ANGEL2	-0.266407	8.26189	-4.09005	6.58038e-05	0.000757232	1.31962
IMPDH2	-0.52789	8.65485	-4.08979	6.58724e-05	0.000757605	1.31864
ALDH9A1	-0.274559	10.5596	-4.08938	6.59779e-05	0.000758401	1.31715
LDLR	0.559278	7.86527	4.08718	6.65508e-05	0.000764299	1.30908
ADHFE1	-0.582675	5.26051	-4.08709	6.65757e-05	0.000764299	1.30873
TRIM28	-0.406249	6.91849	-4.08699	6.66007e-05	0.000764299	1.30838
RASGRP4	0.965632	4.57361	4.08529	6.70457e-05	0.000768984	1.30217
IKZF2	-0.624266	3.37409	-4.08468	6.72082e-05	0.000770426	1.29991
TARBP1	-0.672889	6.01923	-4.08379	6.74426e-05	0.000772689	1.29666
ACOX2	1.42578	2.62899	4.08351	6.75163e-05	0.00077311	1.29564
TCF7	-0.704666	2.39414	-4.08321	6.75979e-05	0.00077362	1.29451
AIP	-0.346223	8.62246	-4.08297	6.7662e-05	0.000773931	1.29363
PIK3CG	0.411639	8.18422	4.08089	6.82166e-05	0.000779847	1.28601
GATA2	-1.42365	3.07757	-4.08068	6.82705e-05	0.000780038	1.28528
UQCRBP1	-0.533432	10.3814	-4.08039	6.83495e-05	0.000780513	1.2842
KIR3DL1	-0.969789	4.00879	-4.08004	6.84423e-05	0.000780988	1.28293
RING1	-0.35326	9.49592	-4.07996	6.84658e-05	0.000780988	1.28261
ABHD15	-0.679229	4.88759	-4.07793	6.90115e-05	0.000786784	1.2752
CCR7	-0.831144	10.3792	-4.07768	6.90795e-05	0.00078713	1.27429
CD53	0.324693	10.5839	4.07743	6.9147e-05	0.000787469	1.27337
POLR1C	-0.499128	6.90473	-4.07714	6.92278e-05	0.00078796	1.27228
CYB5B	-0.334174	8.74602	-4.07652	6.93952e-05	0.000789437	1.27003
DLST	-0.300769	6.18066	-4.07457	6.99273e-05	0.000795057	1.2629
DBN1	0.444329	3.00221	4.07431	6.99985e-05	0.000795252	1.26196
GARRE1	-0.247448	10.4201	-4.07423	7.00205e-05	0.000795252	1.26166
RAB7A	0.325072	11.025	4.07284	7.04045e-05	0.000799179	1.25656
MRPL45P2	-0.502711	5.97762	-4.07144	7.0791e-05	0.00080313	1.25145
PDCD2	-0.323554	7.32736	-4.07056	7.10353e-05	0.000805072	1.24824
CDK20	-0.721552	3.748	-4.07055	7.10392e-05	0.000805072	1.24819
SAMD9L	0.922629	8.68044	4.07022	7.11316e-05	0.00080541	1.24698
TIGIT	-0.817119	2.94325	-4.07016	7.1146e-05	0.00080541	1.24679
ZSCAN32	-0.220762	7.31507	-4.06972	7.12698e-05	0.000806374	1.24516
CASTOR1	-0.344516	5.65081	-4.06946	7.13438e-05	0.000806776	1.2442
TBCC	-0.31012	7.10307	-4.06763	7.18559e-05	0.000812127	1.23752
PYCR2	-0.32297	8.12677	-4.06667	7.21251e-05	0.000814729	1.23404
RPL27A	-0.203547	13.4758	-4.06632	7.22256e-05	0.000815424	1.23274
AHI1	-1.35121	2.91967	-4.06589	7.23474e-05	0.000816013	1.23117
NAPEPLD	-0.592189	4.41879	-4.06586	7.23558e-05	0.000816013	1.23106
NUSAP1	0.79661	5.49553	4.06556	7.2441e-05	0.000816533	1.22996
CXCR1	0.868748	9.61702	4.0653	7.25133e-05	0.000816908	1.22903
FUT4	0.498418	6.38783	4.06369	7.29726e-05	0.000821639	1.22314
HAVCR1	-1.15392	1.35707	-4.06335	7.30694e-05	0.000822286	1.2219
SKA1	1.03981	3.47848	4.06289	7.32004e-05	0.000823317	1.22023
AP2M1	-0.378909	8.56764	-4.0625	7.33139e-05	0.000824151	1.21879
DOCK9	-1.37069	3.10198	-4.06205	7.34429e-05	0.000825157	1.21715
COPS3	-0.310469	9.45039	-4.06118	7.36919e-05	0.00082751	1.21399
ZNF875	-0.776226	4.24599	-4.0608	7.38013e-05	0.000828294	1.21261
RGMA	0.566801	5.50346	4.06065	7.38463e-05	0.000828354	1.21204
GCAT	-1.45252	2.80156	-4.05965	7.41344e-05	0.000831139	1.20841
EXOC6	0.590094	5.04396	4.0592	7.4265e-05	0.000832158	1.20677
ETS1	-0.658317	10.6018	-4.05878	7.43868e-05	0.000833077	1.20524
LRP1	0.956915	5.04844	4.0584	7.4497e-05	0.000833786	1.20386
SLFN13	-0.52498	5.09925	-4.05823	7.45483e-05	0.000833786	1.20322
SLA	0.568146	9.35296	4.05816	7.45698e-05	0.000833786	1.20295
EEF1G	-0.401459	12.2291	-4.05768	7.47093e-05	0.000834899	1.20121
TMEM260	0.706477	4.78559	4.05649	7.50565e-05	0.000838332	1.19688
CDR2	-0.639485	7.64832	-4.05621	7.51391e-05	0.000838806	1.19586
PXK	0.579756	6.20083	4.05441	7.56686e-05	0.000844266	1.18931
WDR6	-0.42561	9.13183	-4.05388	7.58249e-05	0.000845559	1.18738
PAQR7	-0.757171	4.21406	-4.0531	7.60563e-05	0.000847687	1.18454
SIRT4	-1.35928	2.67008	-4.05286	7.61284e-05	0.000848038	1.18366
FBRS	0.343855	6.9167	4.05229	7.62988e-05	0.000849485	1.18157
ZNF256	-0.696316	5.20304	-4.05206	7.63658e-05	0.000849778	1.18075
NR1H2	0.316707	7.29392	4.0514	7.65636e-05	0.000851525	1.17834
TAOK1	0.466733	7.23119	4.05099	7.66878e-05	0.000852454	1.17683
RNF213	0.510079	5.95744	4.04972	7.70673e-05	0.000856217	1.17223
NUP88	-0.461501	8.09531	-4.04883	7.73347e-05	0.000858732	1.169
UBE2E2	-0.456196	7.06164	-4.04851	7.74341e-05	0.000859379	1.1678
RTL6	-0.690028	4.72025	-4.048	7.75865e-05	0.000860613	1.16597
H2BC6	1.03755	5.75547	4.0472	7.7831e-05	0.000862868	1.16303
ZNF213	0.379507	6.06379	4.04628	7.81092e-05	0.000865493	1.15971
ADAM28	-0.785011	2.59347	-4.04595	7.82098e-05	0.000866149	1.15851
CDK14	0.589137	5.63427	4.04577	7.82647e-05	0.000866298	1.15785
ASF1A	-0.526239	6.70146	-4.04547	7.83579e-05	0.00086687	1.15674
KIF2C	0.947897	4.17798	4.04288	7.91516e-05	0.000875188	1.14735
CYTH1	-0.251511	10.1812	-4.04093	7.97554e-05	0.000881399	1.14026
LSM7	-0.473147	9.27966	-4.04049	7.98925e-05	0.000882447	1.13866
SMCO4	0.634266	8.62448	4.03918	8.03022e-05	0.000886355	1.13389
RHOH	-0.624885	5.95325	-4.03909	8.03311e-05	0.000886355	1.13356
SCARA5	-0.825222	0.421069	-4.03836	8.05587e-05	0.000888397	1.13092
PIGC	-0.295318	6.86942	-4.03642	8.11681e-05	0.000894524	1.1239
SRXN1	0.704821	8.15117	4.03632	8.11998e-05	0.000894524	1.12353
ZNF235	-0.715272	4.65098	-4.03542	8.14865e-05	0.00089721	1.12025
CSF3R	0.778887	11.0813	4.03432	8.18361e-05	0.000900585	1.11626
IDUA	-0.634335	5.17689	-4.03396	8.195e-05	0.00090083	1.11496
CRBN	-0.255	8.80892	-4.03385	8.1986e-05	0.00090083	1.11455
MSRB2	0.539051	9.62726	4.03384	8.19876e-05	0.00090083	1.11453
KIAA1958	0.783876	4.60294	4.03341	8.21271e-05	0.000901888	1.11295
ZNF18	0.347433	6.92041	4.03237	8.24584e-05	0.000905052	1.1092
SFT2D3	-0.475143	4.39684	-4.03165	8.26895e-05	0.000907112	1.10659
C19orf53	-0.354589	8.96865	-4.0303	8.31245e-05	0.000911406	1.1017
SIPA1	0.288104	8.77233	4.02784	8.39237e-05	0.000919686	1.09278
ANKRD36	-0.486312	3.14478	-4.02741	8.40667e-05	0.00092077	1.09119
NIP7	-0.380009	7.27374	-4.02434	8.50759e-05	0.000930963	1.08007
GRAMD1A	0.458642	9.38691	4.0242	8.51203e-05	0.000930963	1.07959
TESK2	0.453946	5.90321	4.02417	8.51308e-05	0.000930963	1.07947
ELOVL4	-1.11216	3.09847	-4.02366	8.52997e-05	0.000932321	1.07762
PHAF1	0.513245	5.14502	4.02322	8.5447e-05	0.000933444	1.07602
MIR600HG	-0.830163	6.14448	-4.02276	8.55986e-05	0.000934612	1.07436
ERMARD	-0.440362	5.59845	-4.02239	8.57209e-05	0.000935459	1.07303
NEXN	0.750994	6.76521	4.02121	8.61162e-05	0.000939282	1.06875
CYB5R4	0.569768	8.75225	4.02073	8.62764e-05	0.000940539	1.06702
TACC3	0.3981	8.35161	4.01831	8.70889e-05	0.000948433	1.05828
TOX	-1.32714	2.89455	-4.01831	8.70913e-05	0.000948433	1.05826
ATF7IP2	-0.549843	5.84453	-4.01687	8.75799e-05	0.000953258	1.05304
IFI16	0.472616	10.1312	4.01662	8.76637e-05	0.000953673	1.05215
PLVAP	-1.49926	2.64116	-4.01639	8.77408e-05	0.000954016	1.05133
ITGB7	-0.673429	9.43255	-4.01398	8.85669e-05	0.000962498	1.0426
MCU	0.485645	6.23574	4.01366	8.86755e-05	0.000963177	1.04146
HLA-DMB	-0.512735	10.8413	-4.01318	8.88425e-05	0.00096414	1.03971
HELZ	0.3017	8.14078	4.01314	8.88564e-05	0.00096414	1.03956
COX6C	-0.448651	10.6113	-4.01292	8.89308e-05	0.000964447	1.03878
MANBA	0.391086	8.84883	4.01275	8.89893e-05	0.000964581	1.03817
MAP1S	0.381623	7.1712	4.01214	8.91986e-05	0.000966349	1.03598
RUNDC3A	-1.62699	4.39397	-4.01059	8.97374e-05	0.000971682	1.03037
DGAT2	0.845707	6.17217	4.01004	8.99281e-05	0.000973244	1.02839
TOR4A	0.570887	5.73721	4.00956	9.00974e-05	0.000974571	1.02664
KCNK5	1.26625	2.52931	4.00841	9.04977e-05	0.000978395	1.02251
AKAP17A	-0.23766	8.99456	-4.0081	9.06083e-05	0.000978849	1.02137
COPB2	0.28302	8.70919	4.00803	9.06333e-05	0.000978849	1.02112
GALT	-0.374788	6.51762	-4.00759	9.07872e-05	0.000980005	1.01954
CALM1	-0.23777	10.4123	-4.00717	9.0935e-05	0.000981094	1.01802
FBLN5	-0.830978	4.72425	-4.00628	9.12481e-05	0.000983813	1.01482
SNORD68	-0.802711	4.46031	-4.00619	9.12811e-05	0.000983813	1.01448
DCAF4L1	0.866391	3.62699	4.00599	9.13524e-05	0.000984074	1.01376
PDHB	-0.383325	9.56937	-4.00444	9.19013e-05	0.000989477	1.00818
ADGRB2	-0.517169	0.192139	-4.00142	9.29827e-05	0.0010006	0.99728
TXNRD1	0.385098	7.53	3.99956	9.36517e-05	0.00100729	0.990603
CSGALNACT2	0.756168	6.92889	3.99863	9.39906e-05	0.00101041	0.987239
TMEM138	-0.334514	6.78708	-3.99733	9.4463e-05	0.00101428	0.98257
ZNF10	-0.7137	4.00144	-3.99732	9.44687e-05	0.00101428	0.982514
TGFBR3	-0.916156	7.12477	-3.99724	9.44959e-05	0.00101428	0.982246
WAS	0.310231	11.4588	3.99461	9.54638e-05	0.00102414	0.972755
FAM24B	-0.637303	5.35891	-3.99342	9.59038e-05	0.00102834	0.968473
VAMP2	-0.332252	7.95523	-3.99121	9.67227e-05	0.00103658	0.960556
TRIP13	1.31307	4.20912	3.98928	9.74483e-05	0.00104383	0.953597
BRINP2	-1.23823	2.3355	-3.98837	9.77902e-05	0.00104695	0.950336
DGKA	-0.489313	4.64007	-3.98767	9.80569e-05	0.00104927	0.9478
TK2	0.553659	5.67222	3.98681	9.83812e-05	0.0010522	0.944726
JPT1	0.466316	7.7516	3.98661	9.84581e-05	0.00105248	0.943999
HOXB2	-0.976802	5.49114	-3.9849	9.91073e-05	0.00105888	0.937879
CDK10	-0.50262	6.43932	-3.98461	9.92187e-05	0.00105953	0.936833
IFNGR1	0.471584	11.2793	3.98354	9.96303e-05	0.00106289	0.93298
KCNJ2-AS1	0.886517	3.68412	3.98353	9.96348e-05	0.00106289	0.932937
ZBTB40	-0.401094	6.4727	-3.98109	0.000100575	0.00107237	0.924196
TMEM186	0.434225	5.35914	3.97998	0.000101006	0.00107589	0.920217
CBR4	-0.319552	6.33123	-3.97998	0.000101008	0.00107589	0.920199
UPRT	-0.425084	6.0275	-3.97929	0.000101277	0.00107821	0.917716
CD40LG	-1.13464	4.91353	-3.97873	0.000101497	0.00108	0.915701
FOLR1	0.577597	0.765152	3.97768	0.000101905	0.00108379	0.91196
MDFIC	-0.72408	5.15212	-3.97646	0.000102387	0.00108836	0.907574
ARHGEF19	-0.518705	4.92773	-3.97618	0.000102495	0.00108846	0.90659
UBC	0.431823	9.98181	3.97605	0.000102546	0.00108846	0.906125
PACSIN1	-1.25869	4.37312	-3.97602	0.000102559	0.00108846	0.906007
CERT1	0.507697	6.23553	3.97591	0.000102605	0.00108846	0.905596
CAMKMT	-0.571257	4.75803	-3.97566	0.000102703	0.00108895	0.904702
PANK2	0.291066	5.58845	3.97478	0.000103052	0.0010921	0.901544
NECAP2	-0.333819	9.06476	-3.97432	0.000103235	0.00109348	0.899898
PRPSAP2	-0.2749	7.94705	-3.97373	0.000103468	0.00109506	0.897793
SFT2D1	0.296436	9.92287	3.97368	0.000103489	0.00109506	0.897611
ZNF286B	-0.847069	4.43518	-3.97326	0.000103658	0.00109629	0.896093
ERI1	0.725474	3.69845	3.97281	0.000103835	0.00109761	0.894505
ASTE1	-0.298662	6.88296	-3.97138	0.000104407	0.00110311	0.889387
BACE2	-0.846755	4.12687	-3.97052	0.000104753	0.0011062	0.886307
TMEM209	-0.410681	6.99654	-3.96982	0.000105036	0.00110863	0.883801
TRIB2	-0.718172	7.66647	-3.96959	0.00010513	0.00110906	0.882966
CCDC102A	-0.803407	5.70667	-3.96911	0.000105323	0.00111054	0.881256
FAM153B	-1.19315	4.38174	-3.96818	0.0001057	0.00111395	0.877935
PTRHD1	-0.374684	5.87057	-3.9675	0.000105977	0.00111621	0.875495
ST6GALNAC3	1.19491	3.36187	3.9674	0.000106021	0.00111621	0.875114
GCSAM	-0.863861	3.62827	-3.96713	0.000106131	0.0011168	0.874146
TBC1D8	0.874139	6.49828	3.96583	0.000106663	0.00112184	0.869495
APMAP	0.639439	9.49458	3.96532	0.00010687	0.00112345	0.867686
HCK	0.61343	10.8486	3.96501	0.000106999	0.00112424	0.866568
LYRM2	-0.390635	7.56003	-3.96394	0.00010744	0.00112831	0.862737
SAMSN1	0.987714	6.22248	3.9626	0.000107993	0.00113354	0.857964
CNOT11	-0.304315	8.98674	-3.96223	0.000108146	0.00113459	0.856642
SP4	-0.514986	6.89097	-3.96183	0.000108313	0.00113577	0.855204
PAG1	0.492535	5.9793	3.96151	0.000108444	0.00113657	0.854081
ENPP3	-1.19507	1.19435	-3.9607	0.000108783	0.00113857	0.851179
SNRPD3	-0.432926	6.88167	-3.9607	0.000108786	0.00113857	0.851152
TESK1	-0.408827	6.05081	-3.96067	0.000108798	0.00113857	0.851049
MAP3K3	0.46926	6.578	3.95937	0.00010934	0.00114367	0.846425
ZSWIM8	0.303384	9.04902	3.95851	0.000109702	0.00114688	0.843349
CLYBL	-0.730782	5.34106	-3.95793	0.000109945	0.00114885	0.841289
GAL3ST4	-0.700045	5.36783	-3.95677	0.000110437	0.00115341	0.837137
DACH1	0.806211	2.97582	3.95647	0.000110564	0.00115416	0.836071
GVINP1	-0.5345	9.40058	-3.95614	0.000110704	0.00115504	0.834893
OPN4	-0.681317	0.768785	-3.95505	0.000111168	0.00115931	0.830999
CYB5A	-0.451444	6.28202	-3.95328	0.000111927	0.00116664	0.82467
RNF149	0.635274	9.83768	3.953	0.000112048	0.00116732	0.823667
NANS	0.41893	6.50579	3.95177	0.000112577	0.00117225	0.819282
APLP2	0.55717	6.40789	3.95066	0.000113056	0.00117658	0.815335
ABCF2	-0.681262	3.94903	-3.95055	0.000113105	0.00117658	0.814927
LYRM1	0.382569	9.35093	3.94965	0.000113495	0.00118004	0.811728
FBXL2	1.10363	3.79812	3.94802	0.000114207	0.00118685	0.805915
TUBGCP6	-0.551058	5.50108	-3.94705	0.000114632	0.00119068	0.802453
NDUFA2	-0.224162	10.0598	-3.94691	0.000114694	0.00119074	0.801949
DENND5A	0.40067	9.58	3.94605	0.000115072	0.00119407	0.798889
NARF	0.444028	9.47489	3.94551	0.000115311	0.00119595	0.796964
GCLM	0.497118	6.28638	3.94467	0.000115682	0.0011992	0.793977
BMS1P1	-0.491134	6.38696	-3.94399	0.000115982	0.00120172	0.791564
LACTB	0.547984	6.60457	3.94276	0.000116529	0.00120678	0.787193
CLDND1	-0.359517	8.51455	-3.94215	0.000116804	0.00120903	0.784999
EXTL2	-0.843544	3.20751	-3.9418	0.000116959	0.00120955	0.78376
CD52	-0.541104	12.0319	-3.94178	0.000116969	0.00120955	0.783683
MFAP1	0.257186	7.40502	3.94023	0.000117663	0.00121591	0.778182
LOC100130872	-1.19759	2.2817	-3.94015	0.000117701	0.00121591	0.777885
CRADD	0.365606	6.93025	3.93979	0.000117863	0.00121619	0.776606
PRPF8	-0.354854	9.46604	-3.93975	0.000117878	0.00121619	0.776488
NXT1	-0.474465	7.7274	-3.9397	0.000117902	0.00121619	0.776294
KLRC2	-1.00091	1.83605	-3.93898	0.000118229	0.00121896	0.773717
MS4A2	-1.09137	3.52859	-3.93822	0.000118571	0.00122173	0.771029
PTEN	0.376765	10.1324	3.93812	0.000118615	0.00122173	0.770688
PAN2	-0.396348	6.74153	-3.93678	0.000119224	0.0012274	0.765926
DHFR	0.473823	5.87775	3.93646	0.000119372	0.00122832	0.764771
NDUFV1	-0.367206	8.23615	-3.93434	0.000120343	0.0012375	0.757235
ZNF571	-1.058	3.21854	-3.93425	0.000120383	0.0012375	0.756931
CLIP1	0.511747	5.99432	3.9333	0.000120824	0.00124143	0.753526
PIM3	0.664278	5.97889	3.933	0.000120962	0.00124223	0.75247
NAMPT	0.860055	11.3476	3.93131	0.000121743	0.00124964	0.746486
TDP1	-0.537797	6.12779	-3.93104	0.000121871	0.00125035	0.745505
ADPRM	-0.436973	5.89015	-3.92933	0.000122667	0.00125789	0.739456
SEPHS2	0.29238	8.15807	3.92875	0.000122938	0.00126006	0.737399
NAIF1	0.287582	5.83891	3.92786	0.00012336	0.00126376	0.734214
NUDT14	-0.487295	6.27703	-3.9262	0.000124141	0.00127114	0.728347
VAT1	0.469773	6.90996	3.92555	0.000124453	0.00127371	0.726015
MMP23B	-0.657555	3.79172	-3.92522	0.000124607	0.00127453	0.724864
SNORD32A	-0.620738	4.3107	-3.92512	0.000124655	0.00127453	0.724506
CYBC1	0.415113	9.46789	3.92447	0.000124964	0.00127706	0.722204
ZNF585A	-0.298844	5.72326	-3.92414	0.000125124	0.00127807	0.721016
B4GAT1	-0.787429	3.93954	-3.92347	0.000125444	0.00128071	0.718644
TMEM245	-0.435312	7.09898	-3.92299	0.000125671	0.00128241	0.716958
IL11RA	-0.619874	4.417	-3.9228	0.000125761	0.0012827	0.716293
CPEB3	0.579209	3.89841	3.91979	0.000127216	0.00129691	0.705604
PID1	-1.06421	4.64388	-3.91904	0.000127578	0.00129996	0.702962
IDO1	-2.01715	3.38255	-3.91816	0.000128007	0.0013037	0.699839
SNORA67	-0.447569	6.70388	-3.9176	0.000128282	0.00130586	0.697848
LINC00173	0.563322	4.78935	3.91488	0.000129614	0.00131879	0.688242
GNA12	-0.713441	4.55484	-3.91204	0.000131025	0.00133249	0.678183
CYTH4	0.528821	10.5171	3.91173	0.000131181	0.0013325	0.677076
TUBGCP4	-0.426587	5.5176	-3.91158	0.000131255	0.0013325	0.676549
CEP85L	-0.398112	6.12653	-3.91153	0.000131281	0.0013325	0.676367
HSPA8	-0.43885	8.28841	-3.91153	0.000131281	0.0013325	0.676364
ATP5MG	-0.215914	9.45821	-3.91135	0.000131371	0.00133277	0.675728
GYPC	-0.799129	12.1581	-3.91085	0.00013162	0.00133465	0.67397
RABEPK	-0.228088	8.5773	-3.91027	0.000131908	0.00133692	0.671939
SPON2	-1.66137	3.11697	-3.90913	0.000132485	0.00134211	0.667884
GPSM3	0.280841	11.1371	3.90865	0.000132725	0.0013439	0.666201
CDC25A	1.031	2.10781	3.90713	0.000133494	0.00135103	0.660829
ARSK	-1.05553	3.0313	-3.9069	0.000133612	0.00135157	0.660007
CCNB2	1.24406	5.84441	3.9062	0.000133968	0.00135452	0.657537
CCDC92	-0.449644	8.22122	-3.90582	0.000134159	0.00135579	0.656211
CIPC	-0.357252	6.2819	-3.90505	0.000134556	0.00135914	0.653469
PPARG	0.642441	1.40945	3.90437	0.000134901	0.00136188	0.651086
HTRA1	1.59692	1.82942	3.90426	0.000134957	0.00136188	0.650705
RASSF1	-0.438525	5.12976	-3.90408	0.000135053	0.00136219	0.650041
ITGAX	0.752624	5.98686	3.90377	0.000135209	0.00136311	0.648968
ALOX15	-0.788888	2.27325	-3.90347	0.000135365	0.00136402	0.647898
CYP2R1	-0.474142	5.08889	-3.90305	0.000135579	0.00136552	0.646428
SOAT1	0.6016	4.75336	3.89874	0.000137819	0.00138741	0.631207
NLRC3	-0.566229	4.50452	-3.89847	0.000137957	0.00138813	0.630277
CCDC88C	-0.432607	7.20993	-3.89826	0.000138071	0.00138813	0.629507
CD81	-0.492672	11.2754	-3.89822	0.000138089	0.00138813	0.629385
FAAP100	-0.359295	8.12712	-3.89801	0.000138201	0.00138859	0.628633
OS9	0.459578	6.8281	3.89787	0.000138273	0.00138864	0.628152
LRPPRC	-0.372672	6.70382	-3.89661	0.000138934	0.00139383	0.623717
ANXA2	0.427845	7.89438	3.89658	0.000138953	0.00139383	0.623589
IRF3	-0.304872	7.53889	-3.89647	0.000139011	0.00139383	0.623201
OXSR1	0.258812	8.80926	3.89638	0.000139056	0.00139383	0.622903
TMCO3	0.743154	7.68214	3.89592	0.0001393	0.00139502	0.621273
MTMR4	0.254279	7.94894	3.89591	0.000139308	0.00139502	0.62122
WDR75	-0.395303	7.73209	-3.89464	0.000139978	0.00140106	0.616762
ZC3H14	-0.394625	2.22853	-3.89418	0.000140221	0.00140281	0.615153
GRK6	0.306298	7.39061	3.89304	0.000140828	0.00140741	0.611139
RAC1	0.542252	4.8673	3.89302	0.000140843	0.00140741	0.611042
PPP1R13B	-0.881739	4.38642	-3.8929	0.000140906	0.00140741	0.610627
GNPDA2	-0.44069	2.87767	-3.89278	0.00014097	0.00140741	0.610207
SDR39U1	-0.657349	4.55251	-3.89269	0.000141016	0.00140741	0.609898
PLB1	1.3623	4.80921	3.89165	0.000141577	0.00141233	0.606211
URI1	-0.472347	7.66265	-3.89105	0.000141895	0.00141482	0.604129
ACP1	-0.464406	8.68395	-3.89082	0.000142021	0.0014154	0.603305
CRIP1	-0.613446	10.6153	-3.89007	0.000142423	0.00141873	0.600682
RPAP2	-0.430001	6.61313	-3.88937	0.000142804	0.00142185	0.598197
ZNF195	-0.395195	5.44587	-3.88883	0.000143095	0.00142407	0.596304
ARMCX6	-0.341632	5.17251	-3.88843	0.000143311	0.00142554	0.594908
DHCR24	1.32186	3.21075	3.88827	0.000143397	0.00142572	0.594346
TMIGD2	-1.20789	3.29366	-3.88667	0.000144272	0.00143374	0.588698
CLNS1A	-0.439636	9.10795	-3.88617	0.000144547	0.00143579	0.586927
BIN1	-0.604223	8.4088	-3.88491	0.000145239	0.00144197	0.582495
NCF1C	0.477965	11.0413	3.88447	0.000145476	0.00144365	0.580978
ATXN1	0.574807	7.2349	3.88351	0.000146005	0.00144821	0.577606
GALNT12	-1.0029	3.52441	-3.88285	0.000146372	0.00145116	0.575276
CLIC1	0.498157	7.64751	3.88108	0.000147357	0.00146023	0.569047
CTSG	1.9673	6.169	3.88082	0.000147499	0.00146036	0.568151
VWCE	-1.72533	5.50858	-3.88081	0.000147509	0.00146036	0.568088
ERLIN1	0.747066	5.11252	3.87904	0.000148498	0.00146945	0.561883
CCNL2	-0.364149	5.42464	-3.87847	0.000148821	0.00147194	0.559871
CLEC4A	0.487322	9.77949	3.87732	0.000149468	0.00147765	0.55584
GRB2	0.311538	9.16818	3.87637	0.000150007	0.00148227	0.552498
RTN3	0.793	5.88866	3.87578	0.000150341	0.00148487	0.550434
NUDT16L1	-0.280568	7.26042	-3.87496	0.000150806	0.00148877	0.547563
TLE5	-0.690705	6.71395	-3.87464	0.00015099	0.00148964	0.546431
NSA2	-0.348161	6.90576	-3.87456	0.000151037	0.00148964	0.546143
ARHGEF18	-0.315189	10.4384	-3.87204	0.000152481	0.001503	0.537306
H1-0	0.661755	7.33857	3.87194	0.000152535	0.001503	0.536979
SH3KBP1	-0.259059	9.47271	-3.87161	0.000152728	0.00150419	0.535806
RIPK1	0.321961	7.92899	3.87056	0.000153334	0.00150944	0.53213
TLE2	-1.22584	3.31203	-3.86949	0.000153955	0.00151485	0.528376
N6AMT1	-0.609804	3.82871	-3.86793	0.000154865	0.00152308	0.522907
KIAA0319	1.53616	3.36994	3.86507	0.000156542	0.00153885	0.512908
SMCHD1	0.502484	6.63722	3.86445	0.000156911	0.00154176	0.510719
RPL36	-0.457737	8.03082	-3.86358	0.000157428	0.00154611	0.507669
THUMPD2	-0.431451	5.62213	-3.86297	0.000157788	0.00154891	0.505549
GSTM2	-1.04374	3.50756	-3.86178	0.000158498	0.00155515	0.501382
SHISA2	-1.23082	1.91581	-3.86104	0.00015894	0.00155876	0.498797
RPS10P7	-0.87626	3.74952	-3.85975	0.000159713	0.00156561	0.494291
KIF3C	1.28338	3.04719	3.85916	0.000160072	0.00156839	0.492207
MYO1F	0.586553	9.50569	3.85755	0.000161043	0.00157716	0.486596
TENT2	0.318876	9.13594	3.85692	0.000161426	0.00158018	0.484391
CXCL8	-1.36431	6.21679	-3.85589	0.000162051	0.00158555	0.480806
P2RY8	-0.396115	9.13633	-3.85544	0.000162327	0.00158707	0.479226
CDCA3	1.56613	2.13194	3.85539	0.000162358	0.00158707	0.479049
NFKBIZ	0.534108	6.84563	3.85399	0.000163216	0.00159471	0.474158
SRRT	-0.258565	9.53809	-3.85382	0.000163321	0.00159499	0.473561
DUSP23	-0.283093	8.59013	-3.84974	0.000165848	0.00161891	0.459313
SPG7	-0.641851	4.63188	-3.84936	0.000166084	0.00162047	0.45799
BRK1	-0.266176	8.37457	-3.84835	0.000166716	0.00162514	0.454469
FIG4	0.391716	7.85437	3.84835	0.000166718	0.00162514	0.454455
OXCT2	0.839727	1.8002	3.8482	0.000166808	0.00162525	0.453959
KIAA0100	0.583853	4.70835	3.84792	0.000166987	0.00162624	0.452959
BTBD6	-0.345953	5.95636	-3.8477	0.000167121	0.00162679	0.452216
XPO7	-0.421407	7.23851	-3.84656	0.000167844	0.00163306	0.448214
AKR1C3	-0.831061	6.59466	-3.8462	0.00016807	0.0016345	0.446965
LMO2	0.546985	9.54755	3.84544	0.000168552	0.00163843	0.444305
DANCR	-0.655034	6.71454	-3.84444	0.000169184	0.00164381	0.440832
PPP1R35	-0.24796	7.94383	-3.84418	0.000169352	0.00164467	0.439915
MIF4GD	-0.275608	7.81606	-3.84391	0.000169522	0.00164556	0.438982
DERL1	-0.279533	8.25723	-3.84293	0.000170144	0.00165083	0.435584
CBX7	-0.302844	8.26083	-3.84267	0.000170315	0.00165172	0.434654
CXXC1	-0.316952	9.18113	-3.84223	0.000170593	0.00165365	0.43314
MCF2L-AS1	-0.67138	4.24256	-3.83926	0.000172507	0.00167143	0.422789
PRRC2A	0.363701	7.01666	3.83863	0.000172913	0.0016734	0.42061
CD79A	-0.702528	6.90777	-3.83859	0.000172942	0.0016734	0.420454
DMXL2	0.628661	6.73847	3.83858	0.00017295	0.0016734	0.42041
RTL10	-0.438339	5.51768	-3.83649	0.000174311	0.00168579	0.413138
PWWP3A	-0.497889	5.92451	-3.83535	0.000175054	0.00169219	0.409194
C16orf74	-1.19837	3.68012	-3.83483	0.000175398	0.00169473	0.407372
TMTC3	-0.770366	2.50398	-3.83414	0.000175851	0.00169833	0.404977
LTA4H	0.580826	11.5611	3.83326	0.000176432	0.00170238	0.40192
IQGAP1	0.52883	9.31007	3.83326	0.000176434	0.00170238	0.401912
IGSF6	0.660497	9.69586	3.83255	0.0001769	0.00170609	0.399462
DCTD	-0.430212	6.8301	-3.83215	0.000177168	0.00170789	0.398059
ILF3	-0.346396	6.15738	-3.8319	0.000177335	0.00170841	0.397187
KLHL8	0.493728	7.67883	3.83182	0.000177385	0.00170841	0.396921
HOOK2	0.414956	4.84131	3.83116	0.000177825	0.00171176	0.394624
PIP4K2C	0.320269	6.01972	3.83105	0.000177903	0.00171176	0.394217
RBM22	-0.149108	9.98375	-3.83093	0.000177979	0.00171176	0.39382
RPS23	-0.690815	9.41865	-3.83004	0.000178574	0.00171669	0.390727
DAP3	-0.289329	8.7264	-3.82935	0.000179039	0.00172037	0.388316
DHX15	-0.257439	9.19789	-3.82917	0.000179159	0.00172074	0.387692
CEP78	-0.724861	5.32353	-3.82658	0.000180905	0.0017367	0.378701
MBNL2	-0.6003	3.93435	-3.82587	0.000181388	0.00174054	0.376227
SIRPD	0.704345	6.23312	3.82562	0.000181552	0.00174066	0.375387
ITPR2	0.40113	5.89778	3.8256	0.000181567	0.00174066	0.375315
DFFB	-0.325696	3.28096	-3.82371	0.000182855	0.0017522	0.36876
SNX13	0.494012	6.18224	3.82201	0.000184028	0.00176263	0.362831
TSC22D4	0.386025	6.71776	3.82182	0.000184157	0.00176306	0.36218
GSTO1	0.314896	10.5455	3.82167	0.000184257	0.00176322	0.361674
TIMM22	-0.332971	7.70503	-3.82061	0.00018499	0.00176942	0.357994
TRIM32	-0.952754	4.3028	-3.81864	0.000186356	0.00178167	0.351174
DDX56	-0.34298	7.68917	-3.81827	0.000186618	0.00178336	0.349869
RRM2	1.31946	3.44786	3.81764	0.000187055	0.00178672	0.347704
SUSD3	-0.486098	8.37272	-3.81585	0.000188314	0.00179765	0.341482
UQCC1	-0.629776	4.41689	-3.81576	0.000188371	0.00179765	0.341202
CMC4	-0.345664	6.72934	-3.81559	0.000188493	0.001798	0.3406
BTBD10	0.361329	7.75276	3.81478	0.000189064	0.00180262	0.337795
ZNF358	-0.345273	6.12257	-3.81422	0.000189464	0.0018056	0.33584
ZNF317	-0.247762	6.87944	-3.81337	0.000190063	0.00181049	0.332911
BEND2	-1.21246	3.34509	-3.81266	0.000190569	0.00181449	0.330445
TXNL4B	0.394391	5.51807	3.81186	0.000191141	0.0018191	0.32767
TMCC1-DT	-0.503655	6.39129	-3.81161	0.000191319	0.00181996	0.326808
ANTXR2	0.431921	8.90045	3.8109	0.000191827	0.00182397	0.324348
NEDD4	0.727804	2.78541	3.81036	0.000192209	0.00182677	0.322503
CAPN3	0.632143	5.79132	3.8102	0.000192329	0.00182708	0.321926
MEFV	0.686053	6.39457	3.80963	0.000192734	0.00183009	0.319977
SLC66A3	-0.402962	8.34972	-3.80911	0.000193109	0.00183283	0.318172
RNASE3	1.54039	6.11571	3.80858	0.000193494	0.00183564	0.316329
LINC00957	-0.543149	5.63007	-3.80796	0.000193937	0.00183901	0.314208
COLGALT1	0.552064	9.45252	3.8058	0.000195507	0.00185306	0.306734
ITGA4	-0.589684	6.63377	-3.8046	0.000196388	0.00186057	0.302568
ZNF469	0.745882	2.09937	3.80277	0.000197732	0.00187245	0.296248
FHIP1B	0.557231	7.5473	3.80233	0.000198056	0.00187467	0.29473
FAM171A1	-0.622423	5.53725	-3.802	0.000198301	0.00187614	0.293584
TRAFD1	0.472565	8.10395	3.7998	0.000199929	0.00188919	0.286006
TSPAN33	-0.580795	8.23028	-3.79979	0.000199938	0.00188919	0.285963
MON2	-0.240514	7.82347	-3.79968	0.000200018	0.00188919	0.285592
SHISA5	0.402291	10.7542	3.79965	0.000200042	0.00188919	0.285484
CITED4	0.633712	5.43607	3.79858	0.000200839	0.00189587	0.281797
EPB42	-1.65524	7.90522	-3.79687	0.000202121	0.00190711	0.275902
LFNG	-0.48517	5.85837	-3.79627	0.000202575	0.00191053	0.273823
TPX2	1.00319	4.43226	3.79515	0.000203419	0.00191762	0.269971
HSPH1	-0.589731	8.16098	-3.79472	0.000203747	0.00191985	0.268475
IDI1	0.762109	7.04041	3.79409	0.000204227	0.00192351	0.266297
ATG9B	-1.31988	1.78607	-3.79022	0.000207184	0.00195048	0.252978
MAGEE1	-0.609526	4.23539	-3.78993	0.00020741	0.00195162	0.251967
NUP85	-0.267223	7.66834	-3.78982	0.000207492	0.00195162	0.251603
RASA3	-0.359373	6.84495	-3.78923	0.000207948	0.00195503	0.249568
CDH2	-1.25736	2.07396	-3.7873	0.000209444	0.00196821	0.242929
UBB	-0.65342	12.8612	-3.78714	0.000209567	0.00196848	0.242382
MORN3	-1.24772	1.85312	-3.78653	0.000210043	0.00197152	0.240283
ANKRD35	0.806644	3.75061	3.78649	0.000210079	0.00197152	0.240122
OSGEP	-0.344238	7.30215	-3.78606	0.000210414	0.00197346	0.238645
DHRS12	0.54612	5.11734	3.78598	0.000210474	0.00197346	0.238382
FCN1	0.46352	12.7316	3.78548	0.000210865	0.00197624	0.236663
TMEM203	-0.298156	7.50499	-3.78526	0.000211035	0.00197694	0.235917
CXCR5	-0.768119	5.26525	-3.785	0.000211243	0.001978	0.235006
TLR6	0.678299	6.13802	3.784	0.000212031	0.0019845	0.231554
FAXDC2	-0.979743	5.3883	-3.78371	0.000212256	0.00198494	0.230574
ICOS	-0.767808	7.11517	-3.78369	0.000212269	0.00198494	0.230518
CD28	-0.709419	5.02443	-3.7825	0.000213209	0.00199285	0.226422
SNORA33	-0.791627	3.66651	-3.78217	0.000213471	0.00199351	0.225288
IL24	-0.523743	2.65634	-3.78217	0.000213471	0.00199351	0.225288
NSMCE3	-0.61088	4.89254	-3.78173	0.00021382	0.00199587	0.223775
PCED1A	-0.471078	5.96087	-3.78099	0.00021441	0.00200049	0.221222
CCNYL4	0.969107	3.03192	3.78084	0.000214533	0.00200075	0.220689
PLEKHO1	-0.342095	9.17421	-3.78039	0.000214892	0.00200249	0.219143
LZTR1	-0.28818	8.12821	-3.78036	0.000214912	0.00200249	0.219055
ZNF514	-0.571307	4.55646	-3.77941	0.000215668	0.00200864	0.215803
MRPS26	-0.465941	7.01436	-3.77909	0.000215927	0.00201016	0.214692
E4F1	-0.270064	8.30434	-3.77843	0.000216457	0.00201404	0.212419
WWP2	0.817127	3.58965	3.77827	0.000216587	0.00201404	0.211863
ABHD10	-0.349459	6.63229	-3.77821	0.000216632	0.00201404	0.21167
AGER	0.660385	3.90765	3.77733	0.000217341	0.00201972	0.208647
ANKIB1	-0.261454	7.86336	-3.77216	0.000221542	0.00205785	0.190916
RSPH9	1.18397	3.44255	3.77202	0.000221664	0.00205807	0.190406
ZNF628	1.11047	1.36875	3.77131	0.000222244	0.00206254	0.187985
TNFRSF1A	0.487653	10.3427	3.77068	0.000222767	0.00206592	0.185811
TBX21	-0.415863	5.31756	-3.77063	0.000222806	0.00206592	0.18565
LINC01128	-0.856931	3.59174	-3.77009	0.000223251	0.00206913	0.183802
CTDSPL2	-0.298119	6.20395	-3.76874	0.000224368	0.00207856	0.179178
BUB1B	0.720825	3.5048	3.76856	0.000224522	0.00207857	0.178544
CD2BP2	0.216355	9.74257	3.76848	0.000224586	0.00207857	0.178282
MCUB	-0.493661	9.79078	-3.76838	0.000224668	0.00207857	0.177943
ZBTB4	-0.345025	6.85108	-3.76789	0.000225074	0.00208141	0.176272
IGF2R	0.482677	11.286	3.76641	0.000226315	0.00209123	0.171178
HRH2	1.45274	2.91622	3.76638	0.000226336	0.00209123	0.171093
CD59	0.779092	3.85822	3.76472	0.000227732	0.00210273	0.165399
CCDC28B	-0.539922	5.25651	-3.76466	0.000227782	0.00210273	0.165199
RPL14	-0.574489	8.53586	-3.76423	0.000228143	0.00210514	0.163732
NFE2L1	0.263922	7.05852	3.76361	0.000228664	0.00210902	0.161619
EIF2S3	-0.285461	9.84496	-3.76263	0.000229499	0.00211578	0.158245
RBSN	0.213073	7.6774	3.76183	0.00023018	0.00212025	0.155504
PRR11	0.813423	4.20091	3.7618	0.000230203	0.00212025	0.155412
GPC2	-0.643525	4.9038	-3.7617	0.000230288	0.00212025	0.155068
OASL	1.0698	7.24985	3.76036	0.000231436	0.00212778	0.150466
PITPNC1	-0.563663	5.33323	-3.76033	0.000231457	0.00212778	0.150383
IDH3B	-0.368253	7.00682	-3.76033	0.000231461	0.00212778	0.150365
ZNF814	-0.589377	5.13407	-3.76027	0.000231512	0.00212778	0.15016
TMEM223	-0.37562	5.38321	-3.75927	0.000232368	0.0021347	0.146744
CRYGS	-0.591369	4.75899	-3.75817	0.00023331	0.00214241	0.143
PHF1	-0.477453	5.17344	-3.75805	0.000233414	0.00214243	0.142586
ERMAP	0.688251	4.18024	3.75633	0.000234907	0.00215518	0.136687
STAG1	0.284028	6.04387	3.75315	0.000237675	0.00217886	0.125842
HACL1	-0.366934	7.53743	-3.75313	0.000237696	0.00217886	0.125762
FBXL6	-0.318029	5.32057	-3.75187	0.000238799	0.00218801	0.121476
C1GALT1C1	0.397261	4.88469	3.75113	0.000239458	0.00219309	0.118926
TPT1	-0.355515	9.28891	-3.74932	0.000241062	0.00220681	0.112748
COX6B1	-0.181873	11.0848	-3.74847	0.000241812	0.00221271	0.109873
AIF1	0.533223	8.77656	3.74729	0.000242866	0.00222139	0.105847
VPS26B	0.284847	7.10212	3.74701	0.000243116	0.0022227	0.104895
FAM20C	0.649155	2.06534	3.745	0.000244927	0.00223828	0.0980279
TRIM38	0.345604	8.91016	3.74452	0.000245357	0.00224123	0.0964038
STUB1	-0.216497	7.43061	-3.74275	0.000246963	0.00225491	0.0903682
PRR13	0.455217	7.32675	3.74164	0.000247979	0.00226244	0.0865713
CAMTA2	0.926852	3.47967	3.74161	0.000248003	0.00226244	0.0864788
TLR4	0.745379	7.48295	3.7414	0.000248198	0.00226323	0.085752
TEX264	-0.327672	6.87719	-3.73984	0.00024963	0.00227529	0.0804291
TTC39C	-0.430914	6.45075	-3.73931	0.000250111	0.00227868	0.0786493
DNAJC19	-0.596601	1.99193	-3.73865	0.000250721	0.00228324	0.0763973
PSMD11	0.352712	5.22384	3.7373	0.000251971	0.00229363	0.0717943
SNORA41	-0.771483	3.90208	-3.73604	0.000253143	0.0023033	0.0675011
IRF2BPL	0.676503	9.35551	3.7359	0.000253267	0.00230342	0.0670492
LRRK2	0.747696	7.14538	3.73425	0.00025481	0.00231645	0.0614296
PTP4A1	0.549366	4.79077	3.73405	0.000254998	0.00231715	0.0607472
RRN3	-0.490732	6.58746	-3.73386	0.000255176	0.00231776	0.0601022
PLPP4	0.914676	3.30562	3.73335	0.000255658	0.00232044	0.0583558
SETDB1	0.257837	7.86676	3.73331	0.000255694	0.00232044	0.0582285
TMEM220	-1.14924	2.13555	-3.73233	0.000256614	0.00232779	0.054904
SYNGR3	-0.499905	0.201114	-3.73189	0.000257034	0.00232968	0.0533918
ARHGEF40	1.01912	5.84265	3.73188	0.000257046	0.00232968	0.0533492
SPP1	-1.12104	1.55316	-3.73081	0.000258058	0.00233784	0.0497145
BEX2	-0.687303	6.92414	-3.72915	0.000259634	0.0023511	0.0440827
C1orf159	-1.06462	3.35635	-3.72898	0.000259794	0.00235136	0.0435136
TTC9	-0.880415	3.72679	-3.72888	0.000259888	0.00235136	0.0431787
DCTN4	0.522678	5.55485	3.72848	0.000260269	0.00235379	0.0418231
COTL1	0.371919	9.54159	3.72527	0.000263361	0.00238073	0.0309002
BIK	1.05355	4.01832	3.72501	0.000263611	0.00238196	0.0300231
TPP1	0.287084	9.77544	3.72454	0.000264068	0.00238505	0.0284221
RTN2	0.582486	2.73721	3.72356	0.000265017	0.00239259	0.0251036
CDC14A	-0.439978	3.47365	-3.72299	0.000265568	0.00239653	0.0231832
KLHDC3	-0.260063	9.14604	-3.72166	0.000266871	0.00240625	0.0186581
SLC37A3	0.878798	5.33593	3.72165	0.000266875	0.00240625	0.0186423
ASPRV1	1.00946	5.65858	3.72142	0.000267103	0.00240683	0.0178546
PCLAF	0.695715	7.31726	3.72134	0.000267183	0.00240683	0.0175787
CYP4V2	-0.537824	6.51341	-3.7212	0.00026732	0.00240683	0.0171034
PRRG4	0.588869	6.11735	3.72112	0.0002674	0.00240683	0.0168258
U2AF1	0.488405	6.0898	3.72091	0.000267603	0.00240762	0.0161255
NOL3	0.956247	2.25986	3.72035	0.00026815	0.0024115	0.0142384
MYOM1	0.536708	5.4867	3.71906	0.000269429	0.00242196	0.00983758
PILRA	0.515949	9.18867	3.71861	0.000269871	0.00242489	0.00832271
LOC644936	0.761662	6.85196	3.71728	0.000271189	0.00243569	0.00381587
ZFYVE16	0.488847	5.7129	3.71589	0.000272571	0.00244705	-0.000883445
ACTL6A	-0.357369	7.15002	-3.71535	0.00027311	0.00244998	-0.00270836
FHIP2B	-0.341707	5.48488	-3.71533	0.000273132	0.00244998	-0.00278321
PSMB3	0.234286	10.9413	3.71518	0.00027328	0.00245027	-0.00328644
SNORD14A	-0.768019	4.58944	-3.71499	0.00027347	0.00245092	-0.00392809
GZMB	-1.19813	8.96397	-3.71424	0.000274225	0.00245424	-0.00647534
UBAP1	0.352772	9.19866	3.71419	0.000274278	0.00245424	-0.00665615
PBX4	-0.615023	4.79239	-3.71418	0.000274281	0.00245424	-0.00666461
LIAS	-0.580951	5.16655	-3.71415	0.00027431	0.00245424	-0.00676332
DSC2	1.07645	5.99335	3.71297	0.000275504	0.00246386	-0.0107775
ABITRAM	0.317375	6.33662	3.71222	0.000276265	0.00246961	-0.013327
ICAM1	0.74827	5.06096	3.71191	0.000276573	0.00247131	-0.0143595
MTHFD2	0.397159	5.02676	3.71149	0.000277001	0.00247408	-0.0157872
AGPAT5	-0.705071	5.33168	-3.70884	0.000279701	0.00249712	-0.024754
MEGF9	0.702032	7.32327	3.70789	0.00028067	0.0025047	-0.0279503
H3C12	1.04705	1.91837	3.70772	0.000280843	0.00250518	-0.0285196
TMEM217	0.584413	2.22894	3.70738	0.000281201	0.0025073	-0.029697
GPX4	-0.353701	10.3474	-3.7067	0.000281896	0.00251243	-0.0319796
CCDC136	-0.611678	4.45819	-3.70631	0.000282298	0.00251439	-0.0332963
TMEM168	-0.557261	4.39079	-3.70625	0.000282356	0.00251439	-0.0334883
RPLP1	-0.446199	9.15031	-3.70458	0.000284087	0.00252873	-0.0391378
SSR2	-0.301681	9.75973	-3.70444	0.000284236	0.00252897	-0.0396198
MAN1A1	0.701884	5.70873	3.70428	0.000284403	0.00252938	-0.0401627
ANKRD13A	0.289278	10.0706	3.70288	0.000285858	0.00254125	-0.0448809
SNAP29	0.340956	6.48386	3.70216	0.00028661	0.00254685	-0.047309
TOP1MT	-0.627722	4.43795	-3.7017	0.000287092	0.00255005	-0.0488615
COG2	-0.371866	7.26278	-3.70125	0.000287563	0.00255315	-0.050377
B3GNTL1	0.600383	5.51443	3.701	0.000287826	0.0025544	-0.0512222
UCP2	-0.499653	9.42199	-3.70086	0.000287979	0.00255467	-0.0517124
PHAX	0.284753	6.24761	3.69952	0.000289387	0.00256607	-0.0562192
POLG2	-0.346029	5.94855	-3.69673	0.000292349	0.00259076	-0.0656302
ZNF154	-0.766954	4.4632	-3.69667	0.000292419	0.00259076	-0.0658523
RPL23AP53	-0.503764	4.62683	-3.69613	0.000292996	0.00259477	-0.0676717
DCAF16	-0.695057	4.39138	-3.69516	0.000294031	0.00260284	-0.0709313
FBN2	0.684146	6.55369	3.69499	0.000294213	0.00260334	-0.0715016
HHEX	0.498481	8.68484	3.69445	0.000294794	0.00260738	-0.0733264
OLIG1	-0.910169	6.297	-3.69273	0.000296646	0.00262265	-0.0791128
RAB11FIP3	-0.410056	7.10458	-3.69139	0.000298103	0.00263442	-0.0836386
ROCK2	0.220438	10.0522	3.69108	0.000298434	0.00263623	-0.0846635
MCOLN1	-0.61381	7.34784	-3.68975	0.000299889	0.00264796	-0.0891568
TNRC6A	-0.498302	4.74241	-3.68887	0.00030085	0.00265391	-0.0921143
SNHG32	-0.513625	6.06033	-3.68883	0.00030089	0.00265391	-0.0922346
ZSCAN9	-0.435839	4.78841	-3.68878	0.000300943	0.00265391	-0.0923998
TATDN2	-0.298853	7.62717	-3.68819	0.000301599	0.00265857	-0.0944088
ARHGAP10	-0.819488	3.9978	-3.68743	0.000302436	0.00266393	-0.0969701
EMP3	-0.321463	11.1858	-3.6874	0.000302462	0.00266393	-0.0970503
PIAS1	0.267948	9.78863	3.68625	0.000303737	0.00267391	-0.100935
GSK3B	0.410219	7.93434	3.68615	0.00030385	0.00267391	-0.10128
DEXI	-0.417798	7.17162	-3.68456	0.000305607	0.00268823	-0.106604
RBPJ	0.6872	4.56579	3.68422	0.000305991	0.00269048	-0.107765
CCDC88B	0.484205	7.01074	3.68394	0.000306295	0.00269202	-0.108681
CCDC50	-0.470376	3.85658	-3.68299	0.000307358	0.00270023	-0.111884
UFC1	-0.322615	9.27826	-3.68271	0.000307678	0.00270138	-0.112843
RAF1	0.34781	9.10237	3.68264	0.000307748	0.00270138	-0.113053
MCL1	0.42355	9.94999	3.68224	0.000308202	0.00270424	-0.114417
CCS	-0.325045	6.84757	-3.68211	0.000308349	0.00270439	-0.114856
COL6A2	-0.630585	1.95486	-3.68189	0.000308597	0.00270543	-0.115597
CPT1B	0.602157	6.23729	3.68164	0.00030887	0.00270591	-0.116416
P2RX1	0.664883	7.65239	3.68161	0.00030891	0.00270591	-0.116535
HMMR	1.30388	3.71797	3.68132	0.000309235	0.00270762	-0.117505
TNPO2	-0.216922	8.23921	-3.68113	0.000309448	0.00270835	-0.118144
ZBTB46	-1.04535	0.971546	-3.68063	0.000310009	0.00271148	-0.119817
CSTA	0.764344	5.79364	3.68058	0.000310065	0.00271148	-0.119983
ALOX5	0.685514	7.96272	3.68018	0.000310513	0.00271426	-0.121315
STRADB	-1.22623	9.57207	-3.67996	0.000310765	0.00271533	-0.122066
ATP5F1D	-0.349769	7.82306	-3.67943	0.000311371	0.00271949	-0.123865
CEBPD	0.573901	11.7833	3.67785	0.000313161	0.00273398	-0.129159
ANXA1	0.421636	11.0506	3.67644	0.000314765	0.00274684	-0.133876
INPP5E	-0.662957	5.31421	-3.67577	0.000315532	0.00275239	-0.136125
TTC39B	-0.561394	2.85414	-3.67372	0.000317893	0.00277182	-0.143009
CCNA1	1.99331	2.34586	3.67202	0.000319864	0.00278784	-0.148715
ARSB	0.480697	3.88514	3.6718	0.000320122	0.00278893	-0.14946
CTSF	-0.689526	4.09309	-3.67097	0.00032109	0.0027962	-0.152248
KANSL1L	0.739894	3.54695	3.66983	0.000322422	0.00280663	-0.156072
TSEN15	-0.664262	4.69583	-3.66823	0.000324296	0.00282177	-0.161422
IP6K1	0.26036	7.08325	3.66797	0.000324599	0.00282323	-0.162284
PLAAT4	-0.670932	10.1374	-3.66572	0.000327256	0.00284515	-0.16981
CSF2RA	0.484746	9.25052	3.66485	0.000328298	0.00285302	-0.172744
CSNK1D	0.38665	7.88169	3.66312	0.000330363	0.00286978	-0.178534
CCNJL	0.847836	6.27094	3.66235	0.000331284	0.00287658	-0.181103
CHAF1B	0.995717	3.52592	3.66106	0.000332837	0.00288873	-0.185421
BTBD2	-0.263348	9.09884	-3.66096	0.000332959	0.00288873	-0.185758
GCA	0.592467	11.9843	3.66078	0.000333167	0.00288934	-0.186336
RPL23AP87	-0.759609	9.59803	-3.65934	0.000334908	0.00290323	-0.191146
LONRF1	0.472863	5.42477	3.65875	0.000335632	0.0029083	-0.19314
NELFCD	-0.345451	8.08237	-3.65815	0.00033636	0.0029134	-0.195139
ATXN1L	-0.329208	4.78722	-3.65722	0.0003375	0.00292206	-0.198262
MFGE8	-0.622723	7.02372	-3.65601	0.000338979	0.00293365	-0.202298
JADE2	-0.496053	7.6809	-3.65545	0.000339658	0.00293832	-0.204146
PNPLA7	-0.652566	6.69694	-3.65524	0.000339919	0.00293936	-0.204855
PKD1P1	-0.513095	4.88733	-3.65508	0.000340117	0.00293985	-0.20539
MACROH2A2	-0.54445	5.54627	-3.65322	0.000342413	0.00295848	-0.211602
LOC646214	0.502149	6.90334	3.65305	0.000342626	0.00295909	-0.212175
ISY1	0.399513	5.9659	3.65261	0.000343176	0.00296262	-0.213655
SMPD3	-1.1059	2.74314	-3.65225	0.000343617	0.0029641	-0.214841
IRAK2	0.425018	6.43187	3.65224	0.00034363	0.0029641	-0.214876
SNORD99	-1.03207	3.26671	-3.652	0.000343932	0.00296548	-0.215687
MRI1	-0.370721	6.04935	-3.65178	0.000344206	0.00296635	-0.216421
ZXDB	-0.770097	3.59631	-3.65169	0.000344318	0.00296635	-0.21672
TCF3	-0.516034	6.37868	-3.65098	0.000345201	0.00297274	-0.219084
HLA-DMA	-0.456815	10.6144	-3.65008	0.000346326	0.0029812	-0.222086
CARD11	-0.534969	7.60332	-3.64942	0.000347155	0.0029871	-0.224292
C1orf174	-0.246098	7.46483	-3.64865	0.000348118	0.00299416	-0.226848
DNAJA3	-0.398132	7.942	-3.64669	0.000350599	0.00301408	-0.233402
SRSF7	-0.34518	7.72386	-3.64659	0.000350722	0.00301408	-0.233727
SNX6	0.391836	6.27616	3.6464	0.000350954	0.00301483	-0.234337
SRRD	-0.818766	6.4035	-3.64566	0.000351897	0.00302169	-0.236811
ARHGAP32	-0.55489	5.32131	-3.64551	0.000352096	0.00302216	-0.237334
ADAM9	0.73524	4.30784	3.64446	0.00035343	0.00303236	-0.240822
RPUSD4	-0.360257	7.7764	-3.64344	0.000354737	0.00304232	-0.244227
RNPS1	-0.287807	6.89701	-3.64318	0.000355066	0.00304302	-0.245082
ORC6	0.626316	8.09519	3.64315	0.000355108	0.00304302	-0.245193
SERPINF2	-1.16	1.87892	-3.64199	0.00035659	0.00305444	-0.249035
VPS18	0.354541	6.47887	3.64188	0.000356734	0.00305444	-0.249407
DCAKD	-0.281351	7.83818	-3.64084	0.00035807	0.00306463	-0.252855
RPL35	-0.390161	8.32411	-3.64028	0.000358798	0.0030696	-0.254728
ATP5ME	-0.225836	8.99363	-3.6389	0.000360592	0.00308369	-0.259331
ADK	-0.555739	3.82799	-3.63847	0.000361147	0.00308717	-0.260748
NIN	0.335293	6.22946	3.63758	0.000362308	0.00309583	-0.26371
AP4B1	-0.28115	8.44549	-3.63721	0.00036279	0.00309868	-0.264937
C19orf25	-0.283973	5.87276	-3.63617	0.000364155	0.00310784	-0.268399
CAMK4	-0.682883	2.22012	-3.63617	0.00036416	0.00310784	-0.268412
ENPP2	-1.04291	2.46374	-3.63591	0.000364501	0.00310949	-0.269277
TMEM91	0.513729	9.75229	3.63531	0.000365281	0.00311487	-0.271248
SLC25A39	-0.899695	12.5134	-3.63452	0.000366323	0.00312249	-0.273876
D2HGDH	-0.461868	3.72775	-3.63329	0.000367949	0.00313506	-0.277959
ARRDC4	0.970259	4.17077	3.63209	0.000369551	0.00314681	-0.281966
KCNG1	-0.546749	2.03865	-3.63203	0.000369629	0.00314681	-0.282161
TTC13	-0.420915	5.42236	-3.63128	0.000370628	0.00315403	-0.28465
DLD	0.373218	6.95668	3.63003	0.000372299	0.00316697	-0.2888
FAM214A	-0.397611	6.9366	-3.62834	0.000374567	0.00318479	-0.2944
REXO1	0.310373	6.05977	3.6281	0.000374894	0.00318479	-0.295205
TIMM21	-0.389151	6.79593	-3.62807	0.000374938	0.00318479	-0.295313
URM1	-0.296355	8.93129	-3.62801	0.000375013	0.00318479	-0.295498
USP32	0.679933	5.49032	3.62791	0.000375155	0.00318479	-0.295848
UBE3B	0.309559	6.33728	3.62765	0.000375506	0.00318575	-0.29671
CRYZ	-0.630825	6.48716	-3.6276	0.000375574	0.00318575	-0.296876
METTL15	-0.462456	2.33932	-3.62723	0.000376066	0.00318851	-0.298083
CCDC107	-0.760356	4.33562	-3.62713	0.000376204	0.00318851	-0.298421
LASP1	0.259573	11.5623	3.62672	0.00037676	0.00319193	-0.299783
ZNF480	-0.392006	5.96229	-3.6266	0.000376918	0.00319197	-0.30017
SEPTIN9	-0.362186	11.8692	-3.62584	0.000377959	0.00319949	-0.302713
L3MBTL2	-0.32476	6.85249	-3.62532	0.000378669	0.0032042	-0.304443
LPAR4	-1.02197	2.75838	-3.62332	0.000381392	0.00322594	-0.311051
BICRAL	0.237587	8.78354	3.6221	0.000383073	0.00323823	-0.315105
ATOX1	0.365791	8.31858	3.62204	0.000383155	0.00323823	-0.315303
MGAM2	0.620012	3.04257	3.62133	0.000384132	0.00324518	-0.317652
JKAMP	0.374567	7.49923	3.62087	0.000384775	0.0032493	-0.319194
SAE1	-0.408362	9.76971	-3.62009	0.000385842	0.003257	-0.321748
MECOM	-0.580641	1.45993	-3.61917	0.000387122	0.00326648	-0.3248
CD83	-0.609749	5.7621	-3.61894	0.00038744	0.00326785	-0.325557
PTGES3L-AARSD1	-0.402113	6.32269	-3.6188	0.000387647	0.00326827	-0.32605
GASK1B	0.783812	4.87069	3.61738	0.000389622	0.0032836	-0.330734
MED30	-0.319852	8.19025	-3.61668	0.000390603	0.00329054	-0.333053
HIP1	0.875641	5.9988	3.61581	0.000391828	0.00329953	-0.335939
APBA2	-1.12716	3.425	-3.6153	0.000392543	0.00330422	-0.33762
U2AF1L4	-0.372391	5.95669	-3.61435	0.000393876	0.00331345	-0.340745
MX2	0.536214	9.81659	3.6143	0.000393957	0.00331345	-0.340934
FRAT1	0.49418	4.6577	3.61231	0.000396782	0.00333521	-0.347521
PRC1	0.685275	5.45952	3.61225	0.000396863	0.00333521	-0.347708
PPIH	-0.464353	7.44103	-3.61087	0.000398827	0.00335037	-0.352259
TOLLIP	0.399892	6.5347	3.61043	0.000399453	0.00335428	-0.353704
CRTAP	-0.591066	5.38655	-3.60965	0.000400577	0.00336237	-0.356294
HAPLN3	-1.09979	4.18302	-3.60937	0.00040098	0.0033644	-0.35722
CCP110	0.308159	6.76309	3.60918	0.000401259	0.00336539	-0.357862
FARS2	-0.491284	6.65722	-3.60903	0.000401463	0.00336576	-0.358331
C1orf162	0.392407	11.9843	3.60859	0.000402105	0.00336879	-0.359804
STK35	0.367707	5.51626	3.60856	0.000402148	0.00336879	-0.359901
ATP6V1B2	0.354004	11.7133	3.60803	0.000402915	0.00337387	-0.361657
BACH1	0.622791	2.50414	3.60748	0.0004037	0.00337721	-0.363451
C2	1.04852	3.84722	3.60747	0.000403724	0.00337721	-0.363506
CDKN2D	0.647634	6.70332	3.60742	0.000403799	0.00337721	-0.363677
NGRN	-0.335774	7.5925	-3.60673	0.000404789	0.00338414	-0.365933
CCL5	-0.606118	11.4047	-3.60625	0.000405484	0.0033886	-0.367515
SLC29A2	-0.609284	3.80074	-3.60561	0.000406418	0.00339505	-0.369636
GNAI2	0.232339	10.8935	3.60505	0.000407233	0.00339934	-0.371482
FAM238A	0.856283	3.31047	3.60504	0.000407257	0.00339934	-0.371536
PITPNM1	-0.249126	8.51454	-3.60249	0.000410989	0.00342912	-0.379942
RAB5A	0.376874	7.91109	3.60197	0.000411752	0.00343411	-0.38165
MIR937	-1.21345	2.18682	-3.60149	0.000412451	0.00343858	-0.383214
SAMD9	0.479302	9.33855	3.60054	0.000413868	0.00344864	-0.386373
RAP2A	-0.325854	7.18004	-3.60046	0.000413988	0.00344864	-0.386641
MERTK	0.955947	4.3354	3.59977	0.000415002	0.0034557	-0.388894
ECM1	0.702901	3.84015	3.59923	0.000415805	0.00346101	-0.390675
ZNF622	0.205225	8.56162	3.59895	0.000416229	0.00346316	-0.391615
MAT2A	-0.343009	9.93075	-3.59808	0.000417528	0.00347259	-0.394485
CENPO	0.729876	2.64989	3.59754	0.000418324	0.00347724	-0.39624
SLC39A1	0.422921	7.33947	3.59748	0.00041842	0.00347724	-0.396452
TCEAL1	-0.518331	3.1732	-3.59609	0.000420497	0.00349311	-0.401013
UTRN	-0.399197	5.38508	-3.59589	0.0004208	0.00349425	-0.401678
TSR2	-0.275919	7.74744	-3.59574	0.000421034	0.0034948	-0.40219
MYBPH	-1.17413	2.97034	-3.59553	0.000421342	0.00349597	-0.402864
SLC18B1	-0.439626	6.82355	-3.59531	0.000421681	0.0034973	-0.403604
EMC3	-0.482339	10.7804	-3.5952	0.000421837	0.0034973	-0.403944
WDR77	-0.426648	5.93191	-3.59349	0.000424424	0.00351735	-0.409577
XCL1	-0.58974	0.653454	-3.59324	0.000424801	0.00351908	-0.410395
UST	-1.26434	2.91706	-3.59287	0.000425373	0.00352243	-0.411636
SNRNP200	-0.326643	5.55946	-3.59272	0.0004256	0.00352246	-0.412126
CAPN13	1.60244	1.38124	3.59264	0.000425714	0.00352246	-0.412372
ARHGEF6	-0.238282	10.1977	-3.59134	0.000427705	0.00353753	-0.416671
ACTN1	0.354138	10.8796	3.59116	0.00042798	0.0035384	-0.417262
GIPC1	-0.686901	3.84215	-3.59095	0.000428292	0.00353959	-0.417935
SNX3	0.362634	11.7716	3.59031	0.000429281	0.00354636	-0.420058
GSK3A	-1.21546	2.20059	-3.58995	0.000429829	0.00354948	-0.421234
SLC6A6	0.771044	6.04598	3.58841	0.000432192	0.00356759	-0.426283
TEX9	-0.640602	1.93185	-3.58741	0.000433747	0.00357901	-0.429592
YME1L1	0.278982	7.73732	3.58715	0.000434138	0.00358083	-0.430422
RPS4X	-0.39489	5.59383	-3.58694	0.000434469	0.00358215	-0.431124
TCN1	1.19379	7.20071	3.58594	0.000436026	0.00359356	-0.434418
LMTK2	0.596187	4.23276	3.5851	0.000437334	0.00360292	-0.437176
PPM1M	0.391263	9.7884	3.58442	0.000438397	0.00361026	-0.439412
CMTM1	0.910332	2.64748	3.58342	0.000439962	0.00362172	-0.442694
IFI30	0.500637	10.2778	3.5831	0.000440464	0.00362442	-0.443743
NDUFS4	-0.314903	8.88177	-3.58276	0.000440994	0.00362736	-0.444852
RASSF5	-0.310154	7.71219	-3.58224	0.000441813	0.00363266	-0.446559
DIS3L	-0.388978	7.07372	-3.58067	0.000444287	0.00365034	-0.451701
TALDO1	0.400491	12.4774	3.58066	0.000444312	0.00365034	-0.451753
FCGR3B	0.934391	10.2491	3.57934	0.000446405	0.0036661	-0.456081
TTPAL	0.27169	6.80031	3.57898	0.000446974	0.00366881	-0.457255
PCDHGB6	-0.453999	5.91403	-3.57891	0.000447086	0.00366881	-0.457485
SGK1	-0.549117	6.92716	-3.57597	0.000451792	0.00370597	-0.467126
FBRSL1	-0.473037	5.11506	-3.57563	0.000452333	0.00370895	-0.468227
KIR2DL3	-0.856185	6.98764	-3.57476	0.000453748	0.0037191	-0.471103
YTHDF3	0.288378	7.76333	3.57336	0.000456003	0.00373611	-0.475667
KIAA1328	-0.670095	1.30615	-3.57324	0.000456204	0.0037363	-0.476073
AMPD3	0.605908	3.02758	3.57279	0.000456939	0.00374085	-0.477555
IRAK1BP1	-0.764181	2.35173	-3.5722	0.00045789	0.00374608	-0.47947
OXLD1	-0.305468	7.20591	-3.57217	0.000457936	0.00374608	-0.479561
CTC1	-0.307629	6.41372	-3.57129	0.000459381	0.00375508	-0.482462
ELF4	0.241254	9.40811	3.57128	0.000459396	0.00375508	-0.482492
SSBP4	-0.467994	5.66704	-3.57104	0.000459787	0.00375681	-0.483274
PPIEL	-0.73004	4.38315	-3.56976	0.000461876	0.00377218	-0.487447
CLUAP1	-0.448336	6.66358	-3.56967	0.000462029	0.00377218	-0.487752
FAM32A	-0.198484	9.1614	-3.56938	0.0004625	0.00377456	-0.488691
DDX47	-0.397133	7.91432	-3.56827	0.000464336	0.00378806	-0.492337
RTBDN	-0.556875	1.8791	-3.56785	0.000465034	0.00379228	-0.493721
CYP4F22	-1.11022	1.01518	-3.56757	0.000465491	0.00379452	-0.494624
STX11	0.559622	9.74627	3.56746	0.00046568	0.00379458	-0.494997
CEP41	-0.57283	4.61134	-3.56704	0.000466364	0.00379867	-0.496348
MARCHF8	-0.595535	3.01756	-3.56551	0.000468917	0.00381798	-0.501374
CLEC9A	-0.836654	1.80077	-3.56527	0.000469309	0.00381969	-0.502144
MICOS10	-0.581824	4.07659	-3.56397	0.000471479	0.00383586	-0.506389
EEF2	-0.361745	11.5825	-3.56375	0.000471846	0.00383735	-0.507105
FAM225A	1.42099	2.45469	3.56326	0.000472669	0.00384255	-0.508709
MYADM	0.409613	6.57808	3.56282	0.00047341	0.00384708	-0.510151
MAVS	0.350351	4.35515	3.56136	0.000475872	0.00386558	-0.514923
ACP7	0.551286	3.55388	3.56109	0.000476331	0.00386656	-0.515811
TYW3	-0.485245	3.38003	-3.56107	0.000476363	0.00386656	-0.515872
TOMM20	-0.326745	4.26062	-3.55938	0.000479223	0.00388827	-0.521382
HSD17B8	-0.607534	6.60206	-3.55887	0.000480089	0.00389378	-0.523042
RN7SL1	0.133676	13.9024	3.55849	0.000480741	0.00389756	-0.524291
RPUSD2	-0.481947	6.9952	-3.55748	0.00048247	0.00391006	-0.527595
ZSCAN26	-0.281189	5.97213	-3.55666	0.000483875	0.00391993	-0.530271
LXN	0.462085	7.10672	3.55538	0.000486073	0.00393621	-0.534441
PI16	-0.811886	4.03524	-3.55475	0.000487152	0.00394342	-0.536481
C5AR2	0.796548	4.69984	3.55285	0.000490449	0.00396857	-0.542686
PLA2G15	0.483106	5.03611	3.55252	0.000491022	0.00397162	-0.54376
EPHB2	0.694475	2.38535	3.55241	0.000491205	0.00397162	-0.544103
CKAP2L	1.43389	2.53189	3.55152	0.000492772	0.00398235	-0.547034
OSBPL11	0.487216	6.57156	3.55133	0.000493093	0.00398235	-0.547633
VCPIP1	0.330629	7.42926	3.55132	0.000493104	0.00398235	-0.547654
UBASH3B	0.36927	6.20922	3.55104	0.000493596	0.00398474	-0.54857
OFD1	-0.376939	6.30448	-3.55087	0.000493903	0.00398474	-0.549143
ADGRE5	0.417785	10.9521	3.55083	0.000493972	0.00398474	-0.549271
RAB33A	-0.43747	5.68335	-3.54766	0.000499537	0.00402808	-0.559577
DOCK8	0.291492	9.29003	3.54607	0.000502356	0.00404925	-0.564753
BTF3	-0.379188	7.66784	-3.54594	0.000502597	0.00404963	-0.565194
TAF13	0.611548	4.05231	3.54572	0.000502976	0.00405113	-0.565888
PTGR1	0.998934	1.59834	3.54543	0.000503497	0.00405376	-0.566841
PDXP	-0.514052	7.02209	-3.54482	0.000504581	0.00406092	-0.568818
PTOV1	-0.249219	8.74259	-3.54362	0.000506736	0.0040767	-0.572738
MAPRE2	-0.25633	8.16637	-3.54177	0.00051005	0.00410179	-0.578734
RHOT2	-0.293707	7.41872	-3.54118	0.000511119	0.0041088	-0.58066
ANTKMT	-0.314276	7.44568	-3.54008	0.000513109	0.00412321	-0.584232
FUBP1	-0.557663	4.4144	-3.53988	0.000513481	0.00412461	-0.584899
KIFAP3	-0.575722	6.40425	-3.53914	0.000514821	0.00413379	-0.587296
B4GALT3	-0.386717	8.26896	-3.53848	0.000516021	0.00414183	-0.589436
BLK	-0.742404	6.22219	-3.53828	0.000516393	0.00414323	-0.590099
TBP	-0.212096	7.0698	-3.53769	0.000517454	0.00415015	-0.591986
ATP6V0E2-AS1	-1.07272	2.93527	-3.53693	0.000518846	0.00415972	-0.594457
CYP1B1-AS1	1.11487	2.21099	3.53659	0.000519477	0.00416288	-0.595575
DLGAP5	1.10557	4.86168	3.5365	0.000519639	0.00416288	-0.595861
RAB8B	0.311208	9.75534	3.53537	0.000521709	0.00417774	-0.599518
GATA1	-0.938162	5.03424	-3.53527	0.000521892	0.00417774	-0.59984
CDH1	-0.95801	0.906526	-3.53497	0.000522453	0.00418062	-0.600827
SESN3	-1.19717	7.8003	-3.53331	0.000525527	0.00420361	-0.606222
CORO1C	0.440776	7.78673	3.53265	0.000526741	0.00421171	-0.608343
B3GNT5	1.30767	1.59217	3.5324	0.000527219	0.00421393	-0.609178
GATD3	-0.298613	7.31044	-3.53064	0.000530501	0.00423854	-0.614883
RNF14	-0.401782	4.77142	-3.53037	0.000530995	0.00424086	-0.615738
DIPK1A	-0.594394	6.83647	-3.52959	0.000532468	0.004251	-0.618284
ASXL1	-0.314335	6.8579	-3.52944	0.000532737	0.00425153	-0.61875
DHRS11	-0.510447	3.70741	-3.52817	0.00053513	0.004269	-0.62287
SLC24A4	0.595981	4.91769	3.52719	0.000536976	0.00428209	-0.626036
RAB40B	-0.849684	4.10564	-3.52648	0.000538325	0.00429121	-0.628342
TMEM127	0.423254	6.43673	3.52633	0.00053861	0.00429185	-0.628829
SLC20A1	-0.28466	9.214	-3.52342	0.000544157	0.00433439	-0.638246
TADA1	-0.621198	4.82558	-3.52241	0.000546104	0.00434824	-0.641529
MFSD9	0.811727	3.89219	3.52141	0.000548019	0.00436183	-0.644747
SNAPC2	-0.2613	6.41073	-3.52105	0.000548724	0.00436578	-0.645927
SMPDL3A	0.898962	4.03671	3.5206	0.000549595	0.00437105	-0.647386
COX14	-0.306052	7.24768	-3.52024	0.000550287	0.00437488	-0.648541
ITLN1	-1.81781	3.50039	-3.51794	0.000554765	0.00440881	-0.655991
HEXB	0.265835	10.5041	3.5175	0.000555623	0.00441395	-0.65741
SPINK2	-1.01264	3.04886	-3.51542	0.00055969	0.00444457	-0.664112
ACCS	-0.997221	4.55585	-3.51521	0.000560105	0.00444618	-0.664793
TGIF2	-0.400108	6.63807	-3.51419	0.000562125	0.00446052	-0.668102
SUMO1P1	0.866147	4.77213	3.51361	0.000563266	0.00446788	-0.669964
PDGFRB	-1.35034	2.1614	-3.51243	0.000565604	0.00448473	-0.673771
ZFHX3	0.523847	6.0558	3.51211	0.000566236	0.00448802	-0.674797
NAALADL1	-0.413371	5.2687	-3.512	0.00056645	0.00448802	-0.675143
CARM1	-0.546235	9.31817	-3.51089	0.000568664	0.00450386	-0.678728
EIF4B	-0.535866	5.84074	-3.51077	0.000568902	0.00450404	-0.679112
ITPKB	-0.328912	7.58467	-3.51038	0.000569695	0.00450861	-0.680392
TFEB	0.533073	5.5696	3.51008	0.000570298	0.00451167	-0.681364
RPL24	-0.341709	8.19901	-3.50932	0.000571817	0.00452053	-0.683809
PPIE	-0.369162	6.37653	-3.5093	0.00057185	0.00452053	-0.683861
CABP5	-1.10461	4.7982	-3.50868	0.000573095	0.00452867	-0.685859
ZNF30	-0.837467	4.40558	-3.50777	0.000574927	0.00454143	-0.688792
EDAR	-0.983401	4.23158	-3.50749	0.000575493	0.00454417	-0.689694
MAT2B	-0.494613	6.84069	-3.50728	0.000575924	0.00454586	-0.690382
CLEC2D	-0.628134	4.46502	-3.50681	0.00057687	0.00455161	-0.69189
CYTOR	0.651355	3.01921	3.50658	0.000577338	0.00455351	-0.692635
INSIG2	0.287166	6.91413	3.50648	0.000577546	0.00455351	-0.692966
TUBA8	1.09821	2.03032	3.50632	0.000577858	0.00455425	-0.693463
SLFN11	0.370178	6.95509	3.50461	0.00058133	0.00457989	-0.698965
PIMREG	1.13155	2.49105	3.50442	0.00058173	0.00458131	-0.699596
MTR	-0.389611	5.63673	-3.50361	0.000583383	0.00459147	-0.702204
RALGAPA1	-0.347834	5.87893	-3.50357	0.000583459	0.00459147	-0.702323
EPHA1	-0.780057	4.69058	-3.50217	0.000586333	0.00461235	-0.706836
NOP53	-0.430195	7.1791	-3.50177	0.000587156	0.00461709	-0.708125
NUP133	-0.256694	7.36462	-3.50129	0.00058814	0.00462309	-0.709662
KDELR1	0.250362	8.26632	3.49967	0.000591499	0.00464775	-0.714893
EIF4E2	0.231985	8.6633	3.49952	0.000591812	0.00464846	-0.715378
CLEC1A	0.810791	4.35639	3.49758	0.000595839	0.00467833	-0.721607
IL27RA	-0.409261	8.27429	-3.49747	0.000596067	0.00467836	-0.721958
CHP1P2	0.275665	13.3218	3.4972	0.00059664	0.0046811	-0.72284
DDHD2	-0.568347	4.99113	-3.49328	0.00060488	0.00474325	-0.735436
PHOSPHO2	-0.652423	2.19286	-3.49321	0.000605014	0.00474325	-0.735639
DICER1	0.523051	4.78233	3.49292	0.000605635	0.00474633	-0.736581
TICAM1	0.371606	5.65221	3.49242	0.000606693	0.00475284	-0.738184
TRPM2	0.557342	2.61793	3.4918	0.000608015	0.00476142	-0.740183
FEM1B	0.721673	3.25522	3.49168	0.000608267	0.00476161	-0.740563
UPF3A	-0.368224	6.72003	-3.49108	0.000609534	0.00476974	-0.742474
NOA1	-0.30715	8.2891	-3.49084	0.000610056	0.00477204	-0.743259
KPNB1	0.278286	10.5215	3.49011	0.000611616	0.00478245	-0.745605
IFNG	-1.37852	2.65163	-3.48895	0.00061409	0.0048	-0.74931
OSBPL3	-0.529124	3.99811	-3.48855	0.000614951	0.00480494	-0.750598
ADAP1	0.355032	7.65328	3.48814	0.000615828	0.00480999	-0.751905
CXXC5	-0.517873	9.63215	-3.48764	0.000616916	0.00481669	-0.753526
MTRF1L	0.222156	6.85609	3.48727	0.00061772	0.00482117	-0.754722
OR2W3	-1.15325	5.53019	-3.48651	0.000619347	0.00483207	-0.757137
PMS2	-0.601077	3.70127	-3.48581	0.000620865	0.0048421	-0.759383
PTCH1	-1.15403	1.56302	-3.48564	0.000621239	0.00484321	-0.759937
PRNP	-0.356233	8.41973	-3.48526	0.000622055	0.00484776	-0.761141
MSX2P1	-0.834156	2.44725	-3.48452	0.000623669	0.00485853	-0.76352
HMBS	-0.761342	5.97227	-3.48409	0.000624605	0.00486401	-0.764896
TBRG1	-0.625357	2.3746	-3.48343	0.000626043	0.00487222	-0.767007
ZIK1	-0.744754	4.31296	-3.4834	0.000626126	0.00487222	-0.767129
BRCA1	0.673714	3.52081	3.48103	0.000631317	0.00491079	-0.774707
TYMS	0.986838	6.93356	3.48089	0.000631614	0.00491127	-0.775139
DGCR6	-1.07822	2.78794	-3.48073	0.000631981	0.0049123	-0.775673
COX20	-0.297271	4.72051	-3.47945	0.000634811	0.00493247	-0.779774
BCS1L	-0.407469	5.77958	-3.47922	0.000635313	0.00493453	-0.780499
RNMT	-0.307807	7.61491	-3.47757	0.000638978	0.00496115	-0.785778
ZNF783	-0.510011	5.58896	-3.47667	0.000640987	0.00497491	-0.788659
HMGN4	-0.306273	9.41031	-3.47647	0.000641438	0.00497656	-0.789305
BCL2L1	-0.901616	8.91519	-3.4763	0.000641804	0.00497755	-0.789828
CZIB	-0.23188	8.19195	-3.4756	0.000643384	0.00498647	-0.792084
EVA1B	0.425445	5.24821	3.47558	0.00064343	0.00498647	-0.792151
INTS9	-0.250275	7.8309	-3.47532	0.000644008	0.0049891	-0.792974
PHC2	0.575685	4.01117	3.47393	0.000647135	0.00501146	-0.797419
ARIH1	0.326752	6.00774	3.47211	0.000651259	0.00504153	-0.803248
KLHDC8B	0.772577	6.54747	3.47128	0.000653143	0.00505424	-0.805899
ATP6V0D1	0.391107	9.85713	3.47109	0.000653569	0.00505567	-0.806496
ASNSD1	-0.317416	8.66541	-3.47078	0.000654284	0.00505841	-0.8075
ZSCAN21	-0.430091	4.97015	-3.47071	0.000654426	0.00505841	-0.8077
EFR3B	0.522614	2.30942	3.47062	0.000654648	0.00505841	-0.808011
ZBTB17	0.286901	6.6903	3.47043	0.000655067	0.00505977	-0.808598
SLC39A11	0.438217	5.93526	3.46979	0.000656542	0.00506929	-0.810661
CFAP161	-1.3242	2.89096	-3.46785	0.000660976	0.00510164	-0.816836
SERPINA13P	-0.733666	0.513487	-3.46671	0.000663606	0.00512005	-0.82048
HMGCR	0.280295	8.66166	3.46655	0.000663978	0.00512103	-0.820994
KDM4B	0.47803	6.62938	3.46601	0.000665232	0.00512881	-0.822725
CRELD1	-0.477833	2.93245	-3.4655	0.000666413	0.00513272	-0.824352
PHF23	0.332847	7.03174	3.46542	0.000666593	0.00513272	-0.8246
C2orf42	-0.235052	7.05615	-3.46538	0.000666685	0.00513272	-0.824727
TTC16	-0.663597	4.27871	-3.46536	0.000666721	0.00513272	-0.824775
PDCD2L	-0.732114	5.47366	-3.46296	0.000672312	0.00517386	-0.832435
C8orf33	-0.335739	5.97278	-3.46086	0.000677239	0.00520985	-0.839133
FAM110A	-0.360799	6.46938	-3.4592	0.000681142	0.00523795	-0.844404
CERK	-0.26711	6.84719	-3.45901	0.000681607	0.00523961	-0.84503
SNORD7	-0.956315	2.34663	-3.45887	0.00068193	0.00524016	-0.845464
TAF6L	-0.351723	5.69378	-3.45649	0.000687591	0.00528172	-0.853047
NPM3	-0.451581	6.68036	-3.45625	0.000688156	0.00528339	-0.8538
INSC	0.860326	2.81448	3.45619	0.000688314	0.00528339	-0.854011
FAM13B	-0.19136	8.14546	-3.45546	0.000690049	0.00529476	-0.856318
SERINC1	0.370531	8.22155	3.45501	0.000691135	0.00530115	-0.857761
CDC45	1.38702	4.63227	3.45484	0.000691526	0.00530221	-0.85828
TMEM161A	-1.03282	2.31064	-3.45392	0.000693758	0.00531737	-0.861235
CCDC115	-0.258366	7.7869	-3.45334	0.000695135	0.00532404	-0.863053
TFB1M	-0.347252	7.28677	-3.45334	0.000695138	0.00532404	-0.863057
HJURP	1.05032	4.17611	3.45314	0.000695631	0.00532587	-0.863707
PLOD2	0.52371	2.77846	3.45194	0.000698537	0.00534616	-0.86753
BMX	0.570483	3.13967	3.45155	0.000699482	0.00535144	-0.86877
PIN4	-0.316489	4.8932	-3.44936	0.000704798	0.00538942	-0.875711
USP3	0.270556	9.59624	3.44929	0.000704963	0.00538942	-0.875926
OSBPL8	0.416333	8.94373	3.44827	0.000707465	0.00540658	-0.879175
SEC23B	0.259823	8.31617	3.44806	0.000707989	0.00540861	-0.879854
KIAA0753	0.339494	4.90196	3.44787	0.000708444	0.0054101	-0.880442
H4C4	1.23385	2.69514	3.44774	0.000708761	0.00541054	-0.880852
PACSIN2	0.445816	8.36673	3.44761	0.000709097	0.00541113	-0.881286
TMEM126B	-0.324655	8.63269	-3.44691	0.000710804	0.00542218	-0.883491
MYL5	-0.50391	5.12042	-3.44579	0.000713559	0.00544121	-0.887037
ZNF260	-0.54916	5.26241	-3.44562	0.000713999	0.00544258	-0.887602
PJA1	-0.583932	2.72028	-3.44492	0.00071571	0.00545363	-0.889796
CMTM6	0.384818	10.1694	3.44448	0.000716816	0.00546008	-0.891212
ODF3B	0.662531	4.39991	3.44406	0.000717864	0.00546607	-0.892551
SLC44A1	0.401429	7.65599	3.44341	0.000719462	0.00547624	-0.89459
OLR1	1.74151	3.80945	3.44311	0.000720212	0.00547995	-0.895544
LDLRAD3	1.02823	1.22564	3.44269	0.000721274	0.00548604	-0.896895
H2BC17	1.22473	3.25646	3.44234	0.00072213	0.00549055	-0.897983
SPATA20	-0.800988	5.53147	-3.4422	0.000722501	0.00549137	-0.898453
TAP1	0.465068	11.5804	3.44159	0.000724021	0.00550093	-0.90038
GMNN	1.13872	3.91509	3.44134	0.000724651	0.00550216	-0.901177
EVL	-0.544324	11.3049	-3.44131	0.000724709	0.00550216	-0.901251
ESRRA	0.305687	6.65942	3.43993	0.000728195	0.00552661	-0.905648
DUS4L	-0.531812	4.53047	-3.43962	0.000728977	0.00553054	-0.906632
GID8	-0.235597	8.19452	-3.43924	0.000729922	0.00553571	-0.90782
IL4	-0.684133	1.104	-3.43881	0.000731017	0.005542	-0.909194
OSBPL7	-0.673827	4.17669	-3.43829	0.000732336	0.00554998	-0.910846
CCT2	-0.39697	8.68382	-3.43776	0.000733658	0.00555799	-0.912498
TBC1D3B	0.596546	5.24121	3.43745	0.000734461	0.00556206	-0.913502
ZDHHC5	0.217676	7.7097	3.43708	0.000735395	0.00556608	-0.914666
NSUN6	-0.415944	5.04919	-3.43703	0.000735525	0.00556608	-0.914828
CLP1	0.210664	6.94171	3.43612	0.000737837	0.00558156	-0.917705
DISC1	0.576616	3.02293	3.43556	0.000739269	0.00558981	-0.919482
PTDSS1	-0.284101	8.94569	-3.43548	0.000739463	0.00558981	-0.919721
SPTY2D1	0.296145	6.80303	3.43392	0.000743473	0.0056181	-0.924678
UBE2N	-0.397928	6.92053	-3.43336	0.000744912	0.00562694	-0.926449
MRPS9	-0.452416	7.06039	-3.43308	0.000745631	0.00562774	-0.927334
DVL1	-0.389627	2.00889	-3.43306	0.000745673	0.00562774	-0.927385
FAM8A1	0.523255	7.57068	3.433	0.000745826	0.00562774	-0.927573
RCC2	-0.353129	9.33402	-3.43272	0.000746551	0.00563118	-0.928464
SRBD1	0.362127	7.28514	3.43243	0.000747296	0.00563166	-0.929378
BCKDK	0.266534	9.47426	3.43241	0.000747342	0.00563166	-0.929434
TBXAS1	0.489685	9.78894	3.43238	0.000747423	0.00563166	-0.929533
HPS1	-0.55649	5.75387	-3.432	0.000748401	0.005637	-0.930732
NOP2	-0.425729	5.32317	-3.43168	0.000749235	0.00564125	-0.931752
UBE2Q2	-0.351168	7.72081	-3.43114	0.000750645	0.00564983	-0.933474
SEMA4F	-0.703237	4.49559	-3.43096	0.000751091	0.00565116	-0.934019
DESI1	0.35089	7.88477	3.43035	0.000752688	0.00566022	-0.935964
TCERG1	-0.475298	4.96907	-3.43029	0.000752837	0.00566022	-0.936146
JMJD6	0.42736	3.26132	3.42896	0.000756302	0.00568423	-0.940354
SNRPB	-0.318606	9.6836	-3.42711	0.000761139	0.00571852	-0.946194
SNORA26	-1.10066	2.07653	-3.42622	0.000763481	0.00573406	-0.949009
LOC441455	-0.832894	8.65578	-3.42605	0.000763941	0.00573546	-0.949561
SNTA1	-0.507593	4.19764	-3.42521	0.000766156	0.00575002	-0.952213
ZNF788P	0.55699	1.54742	3.42295	0.000772134	0.0057928	-0.959333
POLR3C	-0.214962	7.66784	-3.42175	0.000775341	0.00581478	-0.963129
HADH	-0.387914	7.2628	-3.42159	0.000775762	0.00581585	-0.963627
FCGR2A	0.636454	9.60877	3.42037	0.000779015	0.00583815	-0.96746
ZNF134	-0.829514	2.87364	-3.42004	0.000779903	0.00584271	-0.968503
TMC8	-0.454699	5.21367	-3.41983	0.000780472	0.00584487	-0.969171
MBNL3	-0.845584	5.82334	-3.4196	0.000781087	0.00584739	-0.969892
C2orf50	-0.498188	0.257311	-3.41944	0.000781535	0.00584844	-0.970418
DIABLO	-0.22683	7.28525	-3.41934	0.000781787	0.00584844	-0.970713
ZNF296	-0.416154	7.29611	-3.41796	0.000785502	0.00587343	-0.975054
MARCO	0.827899	5.44207	3.41789	0.000785691	0.00587343	-0.975275
NUDT18	0.353451	6.83339	3.41779	0.00078597	0.00587343	-0.9756
SDHAF1	-0.446343	4.66646	-3.41724	0.000787453	0.00588112	-0.977327
MCRS1	-0.295564	6.5588	-3.4171	0.000787839	0.00588112	-0.977775
PKIA	-0.61291	3.9953	-3.4171	0.000787843	0.00588112	-0.97778
ELOVL6	-0.825831	3.34533	-3.4166	0.000789188	0.00588905	-0.979342
LGALS8	0.247503	4.87043	3.41645	0.000789598	0.00589001	-0.979818
BTLA	-0.531121	6.70626	-3.41609	0.000790589	0.0058953	-0.980966
NLRP6	1.21532	1.9303	3.41596	0.000790945	0.00589548	-0.981379
RNASEH2C	-0.265116	5.02728	-3.41587	0.000791176	0.00589548	-0.981646
KRI1	-0.296033	5.47397	-3.41562	0.000791851	0.0058984	-0.982427
DSC1	-1.02246	2.80277	-3.41372	0.00079704	0.00593494	-0.988408
TMED10	-0.352637	7.46472	-3.41326	0.000798319	0.00594234	-0.989876
NACA	-0.219461	12.2748	-3.41248	0.000800463	0.00595619	-0.992333
DYNLT1	0.371374	9.98686	3.41212	0.000801444	0.00596136	-0.993454
ARSD	0.679258	4.36431	3.41157	0.000802951	0.00596841	-0.995174
ZNF135	-1.04863	2.87047	-3.41157	0.000802962	0.00596841	-0.995187
RIC8B	-0.31102	5.61421	-3.41055	0.000805792	0.00598731	-0.998408
DENND10	0.336526	9.09672	3.4103	0.000806467	0.0059902	-0.999175
LRATD2	-0.942359	4.72019	-3.40987	0.000807664	0.00599696	-1.00053
PTTG1IP	0.286745	9.62389	3.40938	0.000809038	0.00600316	-1.00209
LATS2	0.592458	4.62358	3.40932	0.000809183	0.00600316	-1.00225
THNSL1	-0.730751	3.71243	-3.40926	0.00080936	0.00600316	-1.00245
REPS2	0.735431	5.58983	3.4084	0.000811769	0.0060189	-1.00517
LDHA	0.444225	6.61978	3.40803	0.000812797	0.00602321	-1.00633
XK	0.904321	6.68681	3.40798	0.000812927	0.00602321	-1.00648
H2BC4	0.731048	6.85381	3.40775	0.000813559	0.00602576	-1.00719
DHCR7	0.472276	4.68536	3.40765	0.000813852	0.00602579	-1.00752
B3GAT1	-0.676583	1.93208	-3.40746	0.000814374	0.00602752	-1.00811
ANP32A	0.865071	5.07159	3.40721	0.000815067	0.00603051	-1.00889
USP48	0.233604	5.27385	3.40654	0.000816954	0.00604234	-1.011
HADHB	0.235803	7.86011	3.40565	0.000819447	0.0060574	-1.01379
TNS3	0.397583	7.54547	3.40561	0.00081957	0.0060574	-1.01393
SFXN5	0.575137	5.27882	3.40524	0.000820605	0.00606291	-1.01509
R3HDM2	0.265272	5.79917	3.40478	0.000821896	0.0060703	-1.01652
IFNA4	-0.354644	0.123019	-3.4046	0.000822418	0.00607201	-1.01711
RPSAP52	-0.324679	5.3292	-3.40414	0.00082371	0.0060794	-1.01854
ZFP82	-0.684601	4.99922	-3.40336	0.00082593	0.00609364	-1.02101
MEX3C	-0.509553	6.12448	-3.40314	0.000826554	0.00609609	-1.0217
KBTBD7	0.787824	5.81381	3.40242	0.000828593	0.00610897	-1.02395
PTK7	-0.709763	1.30632	-3.40215	0.000829347	0.00611238	-1.02479
LOC100505715	-0.533604	5.31158	-3.40165	0.000830784	0.00612081	-1.02637
CCDC191	-0.770215	3.73925	-3.40122	0.000831993	0.00612379	-1.0277
ZNF286A	-0.638303	1.57297	-3.4012	0.00083207	0.00612379	-1.02779
NRM	0.37452	5.21834	3.40119	0.000832094	0.00612379	-1.02781
MAP3K1	0.244303	10.481	3.40109	0.00083236	0.00612379	-1.0281
IGF2BP3	0.528045	3.0143	3.39974	0.00083624	0.00615017	-1.03236
RABGGTB	-0.279278	7.23458	-3.3981	0.000840943	0.00618259	-1.03749
IL7	-0.590976	1.34818	-3.39779	0.000841839	0.006187	-1.03847
VPS13A	-0.377894	2.98936	-3.39729	0.000843277	0.00619539	-1.04003
ENPP5	-1.09389	1.51517	-3.39704	0.000844007	0.00619858	-1.04082
RALGAPB	0.239184	6.27774	3.39576	0.000847727	0.00622371	-1.04485
RCVRN	1.44248	1.95578	3.39523	0.000849243	0.00623187	-1.04648
EFNB1	-0.974166	2.48956	-3.39517	0.000849434	0.00623187	-1.04669
TMEM234	0.849345	3.56376	3.39479	0.000850545	0.00623783	-1.04788
UBASH3A	-0.596434	3.50086	-3.39447	0.000851462	0.00624236	-1.04887
EPB41L3	0.670313	6.20605	3.3941	0.000852545	0.00624811	-1.05003
ADORA2B	0.734598	4.47442	3.39385	0.000853287	0.00625134	-1.05083
HLA-F-AS1	-0.426781	2.91393	-3.39374	0.000853583	0.00625134	-1.05115
CETP	0.817293	4.48563	3.39364	0.00085389	0.00625139	-1.05148
MR1	0.37747	7.25318	3.39302	0.000855692	0.00626072	-1.0534
TRIM23	-0.474417	3.67617	-3.393	0.000855762	0.00626072	-1.05348
GUSBP2	-0.639761	4.67553	-3.39227	0.000857908	0.00627422	-1.05577
STX12	0.262254	6.91274	3.39166	0.000859688	0.00628504	-1.05767
ATG10	0.390573	5.96245	3.39089	0.000861966	0.00629949	-1.06009
BOP1	-0.633952	5.19674	-3.39043	0.000863324	0.00630674	-1.06153
SYS1	-0.244182	6.57024	-3.39035	0.00086356	0.00630674	-1.06178
ALDH1A1	-1.03546	5.50873	-3.39014	0.000864179	0.00630905	-1.06244
BLOC1S4	-0.291807	7.70475	-3.38987	0.000864985	0.00631273	-1.06329
NUP58	0.630216	3.82695	3.38863	0.000868647	0.00633704	-1.06715
PLPP1	-0.608254	3.01642	-3.38845	0.000869173	0.00633704	-1.06771
STAT5B	0.401119	8.16369	3.38844	0.000869225	0.00633704	-1.06776
PMPCA	-0.338282	7.18246	-3.38741	0.000872269	0.00635701	-1.07096
SERTAD1	0.303563	7.73943	3.38652	0.00087493	0.00637418	-1.07375
TSPAN12	0.52329	0.650439	3.38443	0.000881203	0.00641765	-1.08028
PPP1R21	0.216318	8.2651	3.38409	0.000882237	0.00642295	-1.08136
SDE2	-0.321703	7.2343	-3.38307	0.0008853	0.006443	-1.08453
GAB2	0.549581	4.61217	3.38283	0.000886029	0.00644606	-1.08528
MIR448	-0.872316	3.00386	-3.38245	0.000887186	0.00645223	-1.08647
NDUFS3	-0.334833	9.54904	-3.38229	0.00088768	0.00645358	-1.08698
ARSJ	0.935726	0.951239	3.38127	0.000890773	0.00647382	-1.09016
CD99L2	0.34067	7.22869	3.37987	0.000895034	0.00650252	-1.09453
LAGE3	-0.434218	8.17216	-3.37954	0.000896053	0.00650766	-1.09557
ZMYM1	-0.33882	5.48909	-3.37913	0.000897293	0.00651441	-1.09683
MAP4K2	-0.233871	9.85941	-3.37836	0.000899646	0.00652923	-1.09923
NPAT	-0.380328	6.36572	-3.37776	0.00090149	0.00654034	-1.1011
GBP2	0.426184	11.6111	3.37763	0.000901901	0.00654105	-1.10152
SERPING1	0.922642	4.56604	3.37726	0.000903024	0.00654693	-1.10266
MIR107	-0.539765	0.285319	-3.37612	0.000906539	0.00657013	-1.10621
RIMS3	-0.852702	3.68474	-3.37587	0.000907324	0.00657354	-1.107
ZNF664	-0.646513	3.61581	-3.37492	0.000910262	0.00659254	-1.10996
DPCD	-0.720759	4.84244	-3.37457	0.000911344	0.00659632	-1.11104
TMEM156	-0.569372	6.45018	-3.37455	0.000911415	0.00659632	-1.11111
DTX2	0.3009	6.64656	3.374	0.000913131	0.00660362	-1.11283
INPP4B	-0.674257	5.34451	-3.37395	0.0009133	0.00660362	-1.113
DPH2	-0.605682	3.96688	-3.37392	0.000913371	0.00660362	-1.11307
CAST	0.461376	5.74999	3.37272	0.000917123	0.00662845	-1.11682
DNMT1	-0.431672	9.85642	-3.3724	0.000918133	0.00663328	-1.11783
SIGLEC1	1.64397	2.11498	3.3723	0.000918424	0.00663328	-1.11812
ZNF792	-0.409328	5.87394	-3.37168	0.000920381	0.00664511	-1.12006
CARD8	0.359512	8.75095	3.37137	0.000921356	0.00664986	-1.12103
RNF144B	0.586028	8.01961	3.37108	0.000922267	0.00665414	-1.12194
INPP5D	0.21897	9.39545	3.36845	0.000930566	0.00671169	-1.13013
EARS2	-0.432738	4.94357	-3.36795	0.000932146	0.00672077	-1.13168
ACO1	-0.312972	6.4242	-3.36749	0.000933611	0.00672902	-1.13311
THAP12	-0.324692	6.13901	-3.36722	0.000934453	0.00673276	-1.13394
PHIP	0.30283	8.08532	3.36686	0.000935609	0.00673877	-1.13507
ARHGEF2	0.193697	11.3853	3.36548	0.000940021	0.00676821	-1.13937
SLC1A7	-0.769653	3.15931	-3.36467	0.000942592	0.00678439	-1.14186
PTER	-0.488635	1.48528	-3.36442	0.000943397	0.00678785	-1.14264
MTA1	-0.289219	6.44727	-3.36369	0.000945758	0.00680249	-1.14493
SOX13	-0.86702	3.3061	-3.36329	0.000947044	0.0068094	-1.14617
PALB2	-0.511802	4.54574	-3.36317	0.000947418	0.00680975	-1.14653
VAMP8	-0.305666	10.3096	-3.36282	0.000948555	0.00681558	-1.14763
NOL12	-0.201444	8.65253	-3.36263	0.000949152	0.00681696	-1.1482
ST13P4	-0.449674	3.61389	-3.36256	0.000949399	0.00681696	-1.14844
MS4A1	-0.641161	4.06633	-3.36204	0.000951068	0.0068266	-1.15005
SCFD2	-0.553408	3.92402	-3.36189	0.000951555	0.00682775	-1.15051
ARRB2	0.501302	6.57179	3.3605	0.000956051	0.00685766	-1.15482
CA11	-0.927366	2.82069	-3.35962	0.000958914	0.00687583	-1.15756
MIDN	0.394168	9.36395	3.3591	0.000960617	0.00688569	-1.15918
GOLPH3	0.241108	8.67714	3.35883	0.000961483	0.00688948	-1.16
EIF2B5	-0.318588	7.52121	-3.35873	0.000961806	0.00688948	-1.16031
KLC3	-1.26652	2.89923	-3.35787	0.00096462	0.00690727	-1.16298
TNFAIP8L1	-0.408158	6.65979	-3.35736	0.000966318	0.00691706	-1.16458
TEX101	-0.681086	0.410981	-3.35675	0.000968321	0.00692812	-1.16648
HIF1AN	0.285175	6.24479	3.35668	0.000968526	0.00692812	-1.16667
UTP4	-0.422947	7.46922	-3.35627	0.000969892	0.00693553	-1.16796
FURIN	0.50638	6.22039	3.35582	0.000971372	0.00694374	-1.16935
LTA	-0.457315	6.79586	-3.35558	0.000972161	0.006947	-1.17009
OST4	-0.295566	11.9761	-3.35516	0.000973558	0.00695461	-1.17141
EXO1	0.690807	1.40235	3.35386	0.000977839	0.0069828	-1.17541
MIR25	-1.00589	3.15923	-3.35364	0.000978582	0.00698572	-1.17611
HSDL2	0.52465	6.84695	3.35291	0.00098101	0.00700066	-1.17837
ADORA3	-1.03974	4.0804	-3.35276	0.000981514	0.00700187	-1.17884
DCAF4	-0.714358	4.76887	-3.3522	0.000983373	0.00701119	-1.18057
FHDC1	1.04186	3.10092	3.35216	0.000983491	0.00701119	-1.18068
GARIN1B	-0.874494	0.91821	-3.35114	0.000986927	0.00703329	-1.18387
CPD	0.590642	8.61028	3.34874	0.000994972	0.0070882	-1.19128
EIF4A2	-0.322691	9.84812	-3.34722	0.0010001	0.00712231	-1.19598
PPHLN1	-0.466427	5.17489	-3.34674	0.00100175	0.00713163	-1.19749
RNF44	-0.299973	8.5818	-3.34588	0.00100465	0.00714985	-1.20013
SPON1	-0.95674	2.76431	-3.34495	0.00100781	0.00716992	-1.203
GGA2	-0.386966	7.24887	-3.34176	0.00101876	0.00724452	-1.21286
DPY19L4	-0.961031	2.67615	-3.3417	0.00101899	0.00724452	-1.21308
BEST1	0.696178	7.53101	3.34099	0.00102142	0.00725934	-1.21525
KIFC1	1.13228	4.34933	3.33975	0.00102574	0.00728693	-1.2191
ERAL1	-0.337818	7.09597	-3.33965	0.00102606	0.00728693	-1.21938
LAPTM4B	0.525145	5.85685	3.33948	0.00102666	0.00728693	-1.21992
SORD	-0.545865	3.72224	-3.33942	0.00102687	0.00728693	-1.22011
TAF15	0.409803	6.27991	3.33937	0.00102705	0.00728693	-1.22027
SRP9	-0.311522	8.73968	-3.33918	0.0010277	0.00728909	-1.22085
GNG2	-0.441727	7.69077	-3.33895	0.00102849	0.0072922	-1.22155
CFAP20	-0.266009	7.38483	-3.33802	0.00103174	0.00731276	-1.22443
USE1	-0.486756	5.21587	-3.33701	0.00103525	0.00733517	-1.22753
SNHG12	-0.460907	4.69266	-3.33639	0.00103744	0.0073482	-1.22946
POLR1H	-0.195813	7.0536	-3.33572	0.00103979	0.00736231	-1.23152
PCNP	-0.399161	6.43323	-3.3349	0.00104266	0.00738019	-1.23405
FAM135A	-0.758035	2.80004	-3.33454	0.00104395	0.00738675	-1.23517
AMT	-0.416438	6.55676	-3.33387	0.00104629	0.00740087	-1.23722
MON1B	0.270395	6.82343	3.33304	0.00104925	0.00741928	-1.2398
CD1E	-0.590947	2.81271	-3.33188	0.00105336	0.00744579	-1.24336
KATNAL1	-0.534016	1.79092	-3.33118	0.00105586	0.00746099	-1.24553
CLIP4	-0.426293	5.74182	-3.3307	0.00105757	0.00747052	-1.24701
MAP7	-0.868494	3.63262	-3.33046	0.00105841	0.00747391	-1.24773
EFNB2	-0.687416	0.434352	-3.32935	0.00106238	0.00749837	-1.25115
WDR36	-0.355142	6.341	-3.32929	0.00106259	0.00749837	-1.25133
NAT10	-0.412641	7.75542	-3.3292	0.00106295	0.00749837	-1.25164
ST3GAL1	-0.261491	7.38331	-3.32855	0.00106527	0.00751219	-1.25362
FAN1	-0.319752	6.49985	-3.32834	0.00106603	0.00751505	-1.25428
CDC123	0.320657	8.22232	3.32689	0.00107124	0.0075487	-1.25873
COL8A2	0.507545	4.7091	3.32681	0.00107153	0.0075487	-1.25897
ZNF3	-0.327901	3.60293	-3.3267	0.00107194	0.00754909	-1.25933
AURKB	1.2054	4.31669	3.32567	0.00107566	0.00757273	-1.26249
CMKLR1	-0.763669	3.30293	-3.3249	0.00107845	0.0075898	-1.26485
CDC20	1.06405	7.07458	3.3248	0.00107883	0.00758995	-1.26518
PODXL2	-1.02365	2.19122	-3.32377	0.00108256	0.0076121	-1.26832
MAPK6	0.319559	6.96531	3.32373	0.00108271	0.0076121	-1.26845
ADAMTSL4	0.56203	2.46004	3.32274	0.00108635	0.00763511	-1.27151
TMEM170B	0.442661	8.38536	3.32234	0.0010878	0.00764272	-1.27273
CEL	0.965571	3.68508	3.32173	0.00109003	0.00765435	-1.2746
ARCN1	0.172883	9.42299	3.32169	0.00109018	0.00765435	-1.27473
ZNF667-AS1	-0.783161	4.41968	-3.32093	0.00109296	0.00766888	-1.27705
YDJC	-0.369537	5.35586	-3.32093	0.00109299	0.00766888	-1.27707
EMC2	0.450144	4.92775	3.32044	0.00109477	0.00767884	-1.27856
GPR82	-0.640914	1.05936	-3.32002	0.00109631	0.00768639	-1.27985
PCBP2	-0.230741	8.61702	-3.31995	0.00109658	0.00768639	-1.28007
FUS	0.415045	4.72692	3.3182	0.00110307	0.0077257	-1.28545
MDC1	-0.364031	6.7142	-3.31816	0.00110323	0.0077257	-1.28559
RBM14	-0.319463	8.19979	-3.31814	0.0011033	0.0077257	-1.28564
SLAIN1	-0.563962	4.69122	-3.31734	0.00110628	0.00774393	-1.2881
RRAS	0.42187	7.64264	3.31612	0.00111083	0.00777323	-1.29185
FASTKD2	-0.524868	4.48034	-3.31601	0.00111123	0.00777339	-1.29217
RNASE6	-0.510408	8.6173	-3.3143	0.00111763	0.00781435	-1.29742
PCGF3-AS1	-0.588235	3.99715	-3.31425	0.00111783	0.00781435	-1.29758
LAMP2	0.425957	8.84966	3.31409	0.00111843	0.00781593	-1.29807
RAB2A	0.297214	6.87394	3.31376	0.00111965	0.00781798	-1.29907
USP15	0.389001	7.8666	3.31372	0.00111981	0.00781798	-1.2992
NOTCH1	0.371971	10.1528	3.31371	0.00111985	0.00781798	-1.29922
FNDC11	-0.774423	0.644974	-3.31332	0.00112134	0.00782577	-1.30044
YIPF7	-0.865204	1.07857	-3.31297	0.00112264	0.00783229	-1.3015
RTKN2	-1.0851	2.54847	-3.31286	0.00112304	0.00783245	-1.30182
EPS15	0.271204	6.75691	3.31165	0.00112762	0.00786175	-1.30553
LDB2	-0.664928	3.78936	-3.31038	0.00113247	0.00789294	-1.30945
SIPA1L1	0.347172	5.22796	3.30996	0.00113407	0.00790012	-1.31074
TK1	1.03556	5.47394	3.30991	0.00113426	0.00790012	-1.31089
BCORP1	-1.01688	1.2906	-3.30977	0.00113479	0.00790122	-1.31132
EFHD2	0.352995	11.7616	3.30936	0.00113633	0.00790812	-1.31256
ZNF680	-0.617524	2.9229	-3.30931	0.00113654	0.00790812	-1.31272
SCARNA4	-0.960356	1.2992	-3.30679	0.00114621	0.00797276	-1.32045
MIR532	-0.979073	1.14099	-3.30667	0.00114666	0.0079732	-1.3208
USP40	-0.96072	2.53416	-3.30536	0.0011517	0.00800564	-1.32481
IFI27	2.27784	9.98189	3.30526	0.00115211	0.00800579	-1.32513
KLKB1	-1.02998	2.27078	-3.30471	0.00115421	0.00801691	-1.32679
TMUB2	0.345453	7.36861	3.30458	0.00115471	0.00801691	-1.32719
SNORD38A	-0.994515	3.56635	-3.30455	0.00115486	0.00801691	-1.32731
CHMP2A	0.279159	7.23742	3.30437	0.00115553	0.00801892	-1.32784
PRDX6	0.28851	9.64106	3.30328	0.00115975	0.00804556	-1.33116
TSPOAP1	-0.579698	2.4685	-3.30312	0.00116041	0.00804578	-1.33168
PYGO2	-0.493157	4.41099	-3.30308	0.00116056	0.00804578	-1.33179
IFRD1	0.678862	5.74851	3.30297	0.00116097	0.00804597	-1.33212
TSPAN7	-1.10478	2.23796	-3.30278	0.00116172	0.0080485	-1.33271
LTV1	-0.325618	7.81881	-3.30214	0.0011642	0.00806301	-1.33465
BLVRB	-0.866199	7.96536	-3.30186	0.00116533	0.00806814	-1.33553
DPYD	0.51783	7.68619	3.30175	0.00116573	0.00806827	-1.33585
CYBA	0.270301	12.0711	3.30157	0.00116644	0.00807054	-1.33641
KDM2A	0.176234	9.30141	3.30008	0.00117227	0.00810814	-1.34095
EXOSC10	-0.298718	7.40293	-3.29849	0.00117855	0.00814892	-1.34582
SGCE	-0.943441	2.87588	-3.29742	0.00118279	0.00817553	-1.3491
SLC25A17	-0.623138	4.00454	-3.29707	0.00118416	0.00818231	-1.35016
ZNF830	-0.188159	7.26391	-3.29691	0.00118479	0.00818391	-1.35064
TTC14	-0.315459	7.75792	-3.29621	0.00118759	0.00819951	-1.35279
APAF1	0.507043	6.72251	3.29615	0.00118783	0.00819951	-1.35298
HDAC9	-0.386793	2.17093	-3.29575	0.00118939	0.00820758	-1.35417
LILRB2	0.446139	5.22221	3.29481	0.00119317	0.00823069	-1.35707
TCHP	0.303802	5.24902	3.29472	0.00119353	0.00823069	-1.35734
TUBA1A	0.305556	11.2521	3.29409	0.00119603	0.00824494	-1.35925
RNF115	-0.252329	7.45294	-3.294	0.00119638	0.00824494	-1.35952
DGCR2	0.304928	7.46751	3.29284	0.00120103	0.00827427	-1.36305
MSANTD2	-0.650885	2.97651	-3.29243	0.0012027	0.00828305	-1.36432
ETF1	0.224487	7.18976	3.29162	0.00120595	0.00830267	-1.36678
MBD6	0.446778	9.283	3.29152	0.00120637	0.00830283	-1.36709
CD72	-0.678255	6.72051	-3.29137	0.00120698	0.00830429	-1.36756
CLK2	-0.193469	6.8911	-3.29025	0.0012115	0.00833268	-1.37097
R3HCC1L	0.291398	6.33286	3.29011	0.00121205	0.00833372	-1.37138
CUTA	-0.421036	6.23414	-3.28911	0.00121614	0.00835904	-1.37444
UBTD1	0.714494	5.98398	3.2877	0.00122189	0.00839583	-1.37875
NEIL3	0.732078	1.31586	3.28639	0.00122723	0.00842972	-1.38272
KIF5B	0.347074	6.53089	3.28628	0.00122767	0.00842999	-1.38305
GALK1	0.32073	8.72485	3.28587	0.00122939	0.00843903	-1.38432
NDFIP1	-0.298999	6.01118	-3.28562	0.0012304	0.00844321	-1.38507
SMG8	0.195319	7.08554	3.28543	0.00123118	0.00844576	-1.38565
MILR1	0.663242	6.62283	3.28487	0.00123349	0.00845886	-1.38736
RETREG1	-0.476562	5.89336	-3.28445	0.00123522	0.00846767	-1.38863
PPP2R3C	0.327685	8.7947	3.28436	0.00123559	0.00846767	-1.3889
ENTPD7	0.938596	3.98285	3.28352	0.00123907	0.00848875	-1.39147
FTH1	0.545587	9.39442	3.28255	0.00124309	0.00851355	-1.39443
TMBIM4	0.215758	11.3484	3.28136	0.00124802	0.00854451	-1.39803
COLEC12	-0.622762	0.407713	-3.28086	0.00125011	0.00855599	-1.39955
CD300A	0.387232	9.40039	3.27877	0.00125886	0.00861305	-1.40591
NFE2L2	0.342071	8.65801	3.27818	0.00126134	0.00862723	-1.4077
EDEM3	0.511807	3.19118	3.27546	0.00127282	0.00870288	-1.41596
LINC02909	-0.659369	3.85328	-3.27534	0.00127333	0.00870349	-1.41632
ST6GALNAC4	-0.674303	6.15357	-3.27477	0.00127573	0.00871709	-1.41804
TNFRSF14	-0.224677	10.8695	-3.27386	0.00127964	0.00874094	-1.42082
ZBTB5	-0.463074	5.0198	-3.27323	0.00128231	0.00875628	-1.42272
RAB3IP	-0.209323	7.32055	-3.27182	0.00128836	0.00879478	-1.42701
SF3B3	-0.345825	6.57499	-3.27112	0.00129137	0.00881239	-1.42913
KIF4A	1.25838	1.78253	3.27089	0.00129236	0.00881594	-1.42983
ELOF1	-0.375867	7.39965	-3.2708	0.00129273	0.00881594	-1.43009
FMNL1	0.454963	5.84831	3.26971	0.00129744	0.00884297	-1.43341
MASTL	0.664884	3.33735	3.26969	0.00129754	0.00884297	-1.43348
CAAP1	-0.890373	3.46318	-3.2692	0.00129965	0.00885449	-1.43496
PSMG3	-0.412231	5.04252	-3.2676	0.00130657	0.00889588	-1.43979
PRR3	-0.303346	5.49784	-3.2676	0.00130658	0.00889588	-1.4398
BATF3	-0.890107	3.88114	-3.26746	0.00130717	0.00889698	-1.44021
NECAB1	1.21216	1.78802	3.26618	0.00131277	0.00893222	-1.4441
SMG5	0.262063	7.70852	3.26592	0.00131388	0.00893684	-1.44487
CRK	0.330895	7.12238	3.26339	0.001325	0.00900958	-1.45255
ZYG11B	0.287302	8.97896	3.26303	0.00132657	0.00901513	-1.45363
RNA28SN5	-0.410937	7.94301	-3.26301	0.00132668	0.00901513	-1.4537
ZFYVE1	0.303847	5.02038	3.2622	0.00133025	0.00903645	-1.45615
HCN4	0.499245	4.38158	3.26166	0.00133264	0.00904977	-1.45779
CUL5	-0.346826	7.4246	-3.26147	0.00133348	0.00905253	-1.45836
DDX51	-0.382971	8.01095	-3.26061	0.00133731	0.00907553	-1.46096
ACTR5	-0.382477	5.34587	-3.26025	0.00133887	0.00908324	-1.46203
BANK1	-0.579597	5.67722	-3.26005	0.00133976	0.00908632	-1.46264
SPN	-0.404596	4.46525	-3.25981	0.00134084	0.0090907	-1.46337
IDNK	0.50574	7.39921	3.25895	0.00134469	0.00911379	-1.46598
RPL8	-0.501719	8.01657	-3.25857	0.00134639	0.00912237	-1.46713
NAXE	-0.388981	7.33381	-3.25738	0.00135169	0.00915279	-1.4707
AOAH	0.465012	8.9247	3.25737	0.00135175	0.00915279	-1.47075
ATP2B1-AS1	-0.41823	8.58621	-3.25663	0.0013551	0.00917244	-1.473
VWA5A	0.526198	4.65426	3.25618	0.00135712	0.00918318	-1.47435
SLC22A18AS	0.862705	3.66726	3.25562	0.00135964	0.00919726	-1.47604
RPSAP9	-0.301027	9.00185	-3.25443	0.00136502	0.00923064	-1.47964
FAM118A	-1.22906	4.05478	-3.25414	0.00136632	0.00923648	-1.48051
CDIN1	-1.06819	2.21566	-3.25357	0.00136892	0.00924917	-1.48223
PITHD1	-0.653112	9.63918	-3.25353	0.00136908	0.00924917	-1.48234
ELAC2	-0.385804	5.82391	-3.25332	0.00137005	0.00925271	-1.48299
CYRIA	0.487404	6.91685	3.25277	0.00137254	0.00926655	-1.48464
ST7L	0.532835	1.69594	3.25252	0.00137369	0.00926972	-1.4854
MAPK1	0.393439	7.69481	3.25235	0.00137445	0.00926972	-1.4859
ATG16L2	0.508425	9.55347	3.25229	0.00137471	0.00926972	-1.48607
UBALD2	0.324783	7.6274	3.25228	0.00137479	0.00926972	-1.48613
ADA	-0.592748	7.66749	-3.25143	0.00137863	0.00929263	-1.48867
SDCCAG8	0.487156	4.5442	3.25098	0.0013807	0.00930139	-1.49003
AMPD2	-0.473718	0.550093	-3.25096	0.00138082	0.00930139	-1.49011
THOC1	-0.36775	6.45081	-3.25058	0.00138254	0.00931001	-1.49125
FAS	0.536823	5.44063	3.249	0.0013898	0.00935587	-1.49601
CPQ	0.533266	7.66826	3.2482	0.00139348	0.0093776	-1.49842
CFAP36	-0.559751	3.45034	-3.24752	0.00139664	0.00939588	-1.50048
H3C13	0.663489	3.76079	3.24535	0.00140667	0.00946033	-1.50699
DCAF7	-0.166597	8.22971	-3.24471	0.00140965	0.00947732	-1.50892
ILVBL	-0.3906	6.05095	-3.2446	0.00141019	0.00947786	-1.50926
DBNL	0.201092	9.51076	3.24364	0.00141467	0.0095049	-1.51215
CCZ1	0.292162	6.72636	3.24348	0.00141542	0.00950691	-1.51263
NOD2	0.561755	8.16756	3.24325	0.00141649	0.00951105	-1.51332
TIMM9	-0.362936	6.78895	-3.2431	0.00141721	0.00951281	-1.51378
LHFPL7	-0.491346	0.24588	-3.24292	0.00141806	0.0095155	-1.51433
PKIG	-0.571699	2.85637	-3.24249	0.00142008	0.00951977	-1.51562
ENSA	-0.245056	5.25316	-3.24242	0.00142037	0.00951977	-1.51581
SUN2	-0.230992	11.8172	-3.24231	0.00142093	0.00951977	-1.51616
ITFG1	0.282272	4.11663	3.2423	0.00142095	0.00951977	-1.51618
PKD2L1	1.23008	2.21592	3.2423	0.00142098	0.00951977	-1.5162
PIGP	-0.46341	4.7202	-3.2416	0.00142427	0.00953875	-1.5183
NIT1	0.589043	4.1148	3.24117	0.00142628	0.0095492	-1.51959
CYB5D1	0.33531	5.52595	3.24009	0.00143136	0.00958009	-1.52282
ABHD17A	-0.21337	5.92368	-3.23975	0.00143299	0.00958704	-1.52385
MED12	0.345628	6.67383	3.23968	0.00143331	0.00958704	-1.52406
RAB5C	0.253508	8.26002	3.23938	0.00143473	0.00959341	-1.52496
FBLN2	-0.470128	3.35329	-3.23929	0.00143518	0.00959341	-1.52525
PPT1	0.407625	10.827	3.2381	0.00144082	0.00962803	-1.52881
NCAM1	-0.504428	2.07753	-3.23693	0.00144639	0.00966215	-1.53232
AMOT	-0.538187	3.99209	-3.23672	0.00144742	0.00966594	-1.53297
GCHFR	-0.269201	6.60591	-3.23579	0.00145187	0.0096926	-1.53576
TENT4A	-0.31594	6.6887	-3.23561	0.00145271	0.00969508	-1.53629
BAIAP2	-0.422198	2.22634	-3.23514	0.001455	0.00970725	-1.53772
PBX3	-0.236022	7.01511	-3.23458	0.00145767	0.00972195	-1.53939
CEP63	0.37134	3.75166	3.23432	0.00145894	0.00972736	-1.54018
SP110	0.31151	9.52894	3.23394	0.00146077	0.00973647	-1.54132
RECK	-0.649201	4.02927	-3.23378	0.00146151	0.00973831	-1.54178
EBLN2	0.452654	7.76887	3.23278	0.00146635	0.00976741	-1.54479
NDUFAF2	-0.398494	6.64975	-3.23194	0.00147041	0.00979136	-1.5473
ECI1	-0.295374	6.73141	-3.23057	0.0014771	0.00983273	-1.55143
TET2	1.09952	2.25238	3.22963	0.00148168	0.00986013	-1.55425
PIGM	-0.237824	7.42621	-3.22946	0.00148249	0.00986238	-1.55474
HCAR2	0.87242	6.75697	3.22859	0.00148676	0.00988726	-1.55736
CATSPER1	0.613846	5.37143	3.22851	0.00148718	0.00988726	-1.55761
WHAMM	-0.267152	6.15327	-3.22628	0.0014981	0.00995673	-1.56427
SP1	0.262811	8.29296	3.22582	0.00150039	0.00996878	-1.56566
PADI2	0.816479	5.06167	3.22559	0.00150155	0.00996878	-1.56636
S1PR3	0.618535	5.11268	3.22554	0.00150177	0.00996878	-1.56649
RPL13P5	-0.400691	5.88165	-3.22553	0.00150183	0.00996878	-1.56652
TPM3	0.237076	8.01491	3.22381	0.00151035	0.0100222	-1.57167
UGCG	0.574692	8.06209	3.22306	0.00151412	0.010044	-1.57393
IL15	0.592419	3.5772	3.22279	0.00151545	0.0100497	-1.57474
LGR4	-0.484806	0.265547	-3.22267	0.00151606	0.0100505	-1.5751
LCN8	-0.926614	0.64859	-3.22224	0.00151821	0.0100616	-1.57639
TXLNA	-0.270508	8.43683	-3.22193	0.00151973	0.0100684	-1.5773
LAPTM5	0.265826	11.5008	3.22096	0.00152461	0.0100976	-1.58021
ROBO3	-0.630859	4.46056	-3.21932	0.00153283	0.0101488	-1.5851
SRSF4	0.146968	9.90112	3.21881	0.00153544	0.0101601	-1.58664
HELZ2	0.524527	9.73641	3.21879	0.00153551	0.0101601	-1.58669
LINC02915	-1.00336	2.60605	-3.21832	0.00153791	0.0101728	-1.58811
RAP1A	0.365265	5.844	3.21789	0.00154006	0.0101825	-1.58938
NT5C3B	-0.509127	4.91759	-3.21784	0.00154035	0.0101825	-1.58955
CHIC2	0.289095	9.52347	3.21748	0.00154216	0.0101912	-1.59061
ANKH	-1.21711	2.23464	-3.2172	0.00154359	0.0101974	-1.59145
FLVCR1	0.699174	3.69915	3.21652	0.00154704	0.010217	-1.59349
CHCHD10	-0.371902	8.6994	-3.21584	0.00155051	0.0102367	-1.59552
CYB5R1	0.326076	7.99577	3.21546	0.00155244	0.0102462	-1.59665
EAF1	0.459789	6.06055	3.21521	0.00155369	0.0102512	-1.59739
RAD54L	0.914306	3.51112	3.215	0.00155478	0.0102551	-1.59802
CERS6	-0.262991	8.60364	-3.21463	0.00155669	0.0102645	-1.59914
MPST	0.344334	4.88485	3.21409	0.00155943	0.0102794	-1.60074
TMEM256	-0.227094	9.75903	-3.21387	0.00156058	0.0102837	-1.6014
ATP6V0E1	0.216221	11.1384	3.21281	0.001566	0.0103162	-1.60456
RARA	0.457955	4.51564	3.21206	0.00156989	0.0103385	-1.60681
RPL22	-0.471339	6.33382	-3.21118	0.00157443	0.0103652	-1.60944
WDR26	0.3673	8.32758	3.21063	0.00157726	0.0103805	-1.61107
GORASP1	0.275348	7.09793	3.20918	0.00158479	0.0104257	-1.61539
ANGPT1	-0.624485	3.97013	-3.20911	0.00158512	0.0104257	-1.61558
PFDN1	-0.324549	7.71248	-3.20793	0.00159131	0.0104631	-1.61912
RPL13	-0.508428	5.86844	-3.20774	0.00159227	0.0104661	-1.61967
AP2A2	-0.408014	4.9314	-3.20668	0.00159782	0.0104961	-1.62283
FAM53C	0.449433	9.67924	3.20668	0.00159783	0.0104961	-1.62283
FCRL2	-0.689059	5.78915	-3.20652	0.00159867	0.0104983	-1.62332
AGMAT	-0.709304	4.7063	-3.20606	0.0016011	0.0105095	-1.62469
RPF2	-0.368799	7.39994	-3.206	0.00160138	0.0105095	-1.62485
LSS	-0.527923	3.31337	-3.20578	0.00160258	0.010514	-1.62553
ZDHHC23	-0.537697	4.71719	-3.20419	0.00161092	0.0105655	-1.63025
RAB36	1.28326	2.39293	3.2037	0.0016135	0.0105791	-1.6317
GALNT2	0.655897	4.02772	3.20216	0.00162169	0.0106294	-1.6363
RALGDS	-0.294645	4.82076	-3.20173	0.00162395	0.0106392	-1.63756
ZNF274	-0.340656	5.72701	-3.20169	0.0016242	0.0106392	-1.63771
NFYC-AS1	-0.666331	3.94931	-3.20082	0.00162885	0.0106663	-1.6403
IQGAP2	0.333532	8.32041	3.20005	0.00163294	0.0106898	-1.64258
C4orf33	0.423503	5.59043	3.19965	0.00163505	0.0106972	-1.64375
C2orf27A	-0.507864	0.558877	-3.19965	0.00163509	0.0106972	-1.64378
TSEN2	-0.390805	5.66096	-3.1988	0.00163962	0.0107235	-1.64629
FPR2	0.704387	9.1644	3.19798	0.00164406	0.0107491	-1.64874
SOD2	0.68079	8.49131	3.19768	0.00164567	0.0107563	-1.64963
ATP6V0A1	0.282436	8.75475	3.19738	0.00164726	0.0107633	-1.65051
TCIRG1	0.494711	6.276	3.19689	0.0016499	0.0107772	-1.65196
GATA3	-0.868304	4.01084	-3.19659	0.00165156	0.0107846	-1.65287
MBLAC2	-0.723137	3.09609	-3.19643	0.00165241	0.0107868	-1.65334
POLQ	0.824941	4.23171	3.19598	0.00165481	0.0107991	-1.65466
UHRF1BP1	0.52051	4.95752	3.19424	0.00166428	0.0108575	-1.65984
NBDY	-0.405543	9.09945	-3.19403	0.00166542	0.0108616	-1.66046
CHST14	-0.410145	4.49791	-3.19304	0.00167081	0.0108934	-1.6634
DHRS4-AS1	-0.521468	5.34108	-3.19273	0.00167251	0.010901	-1.66432
PRTN3	1.37922	4.16978	3.19249	0.00167382	0.0109061	-1.66503
ALKBH2	-0.66609	5.04562	-3.19186	0.00167728	0.0109253	-1.66691
TRMT10B	-0.264492	5.05314	-3.19121	0.00168084	0.0109451	-1.66883
ZNF839	0.283437	6.5523	3.19083	0.00168293	0.0109553	-1.66996
CHI3L2	-0.965456	3.56732	-3.18984	0.00168841	0.010986	-1.67291
TBC1D10B	0.318816	6.18155	3.18969	0.00168922	0.010986	-1.67335
SLU7	0.234255	7.33819	3.18969	0.00168923	0.010986	-1.67335
NINJ1	0.393858	10.8446	3.1886	0.00169523	0.0110216	-1.67657
DNLZ	-0.486627	7.73772	-3.18646	0.00170711	0.011095	-1.68291
BORCS7	-0.328581	6.44203	-3.18638	0.00170758	0.011095	-1.68316
CFB	1.04059	2.69335	3.18569	0.00171145	0.0111167	-1.68521
PPRC1	-0.37604	7.11187	-3.18509	0.00171479	0.0111349	-1.68698
TANC2	0.510196	4.58113	3.18493	0.00171565	0.0111371	-1.68744
NAPSB	-0.685529	8.46321	-3.18477	0.00171659	0.0111397	-1.68794
CWF19L2	-0.296755	6.57058	-3.18458	0.00171764	0.0111431	-1.68849
CWC15	-0.204038	8.85972	-3.18415	0.00172004	0.0111552	-1.68976
SIT1	-0.5483	5.43964	-3.18398	0.00172102	0.0111581	-1.69027
EPN1	0.160928	9.85438	3.18378	0.00172215	0.011162	-1.69087
KLHL2	0.540978	4.07147	3.18331	0.00172476	0.0111749	-1.69225
POLR2M	-0.385963	1.18191	-3.18323	0.00172522	0.0111749	-1.69249
FBXL17	-0.798139	3.58123	-3.18307	0.00172614	0.0111774	-1.69297
SLC41A1	-0.905874	3.84186	-3.18266	0.00172844	0.0111888	-1.69418
NUDT9P1	-0.737194	0.586029	-3.18225	0.00173073	0.0112002	-1.69538
TOR1A	0.22287	8.28985	3.18189	0.00173276	0.0112099	-1.69645
RPL7	-0.251967	3.21473	-3.18169	0.00173388	0.0112136	-1.69703
HYLS1	-0.323996	5.43631	-3.1806	0.00174008	0.0112502	-1.70027
EMG1	-0.345473	7.66549	-3.18	0.00174348	0.0112688	-1.70204
ARL6IP4	-0.276763	6.11807	-3.17943	0.00174672	0.0112862	-1.70373
GPR160	0.588843	6.60061	3.17885	0.00175002	0.011304	-1.70544
SUPV3L1	-0.34777	5.96432	-3.17872	0.00175078	0.0113043	-1.70583
ATP2C2	1.14086	2.00391	3.17866	0.00175114	0.0113043	-1.70602
SNORD8	-0.674091	3.49106	-3.17799	0.00175495	0.0113254	-1.70799
RGS2	0.543557	11.6657	3.17722	0.00175937	0.0113481	-1.71028
PLD2	0.505717	4.41569	3.17718	0.00175955	0.0113481	-1.71037
TJAP1	-0.221524	7.9797	-3.17672	0.00176222	0.0113618	-1.71174
ECSIT	-0.522286	4.79852	-3.17569	0.00176816	0.0113966	-1.7148
FBXO32	-0.458755	4.20086	-3.17391	0.0017784	0.011459	-1.72003
HSPA1B	0.477102	8.15659	3.1737	0.0017796	0.0114633	-1.72065
ANKFY1	0.340344	6.50973	3.17346	0.001781	0.0114687	-1.72136
SUSD4	-0.539804	0.695384	-3.17243	0.00178699	0.0115015	-1.72441
SELENOW	-0.233075	7.9162	-3.1724	0.00178719	0.0115015	-1.72451
KMO	-0.498769	5.6661	-3.17208	0.00178902	0.0115097	-1.72544
INAVA	1.09385	1.85312	3.17174	0.001791	0.0115182	-1.72644
TMPRSS9	-1.19369	4.42865	-3.17167	0.00179143	0.0115182	-1.72666
DUSP1	0.596851	11.1777	3.17101	0.00179528	0.0115394	-1.72861
ZNF485	-0.686312	3.21845	-3.16915	0.00180617	0.0116058	-1.73409
H3-5	0.563171	6.71704	3.1683	0.00181119	0.0116344	-1.73661
LINC01881	0.808436	5.00569	3.1681	0.00181231	0.0116381	-1.73717
TBC1D19	-1.02506	2.5307	-3.1676	0.00181528	0.0116536	-1.73865
LCN2	1.04445	9.67728	3.16711	0.00181819	0.0116687	-1.74011
CASK	-0.543054	4.42334	-3.16663	0.00182103	0.0116833	-1.74152
POLR2J3	-0.385648	8.44702	-3.16493	0.00183112	0.0117444	-1.74653
USP14	-0.472961	4.87059	-3.16421	0.00183541	0.0117683	-1.74865
FAM157B	0.862001	1.02496	3.16373	0.00183825	0.011783	-1.75006
ACVRL1	0.684719	1.85119	3.16274	0.00184419	0.0118174	-1.75298
RTN1	-0.505392	3.2554	-3.16204	0.00184835	0.0118405	-1.75503
ZNF737	-0.486341	1.03828	-3.16102	0.00185452	0.0118743	-1.75804
PGP	-0.430576	4.10979	-3.16097	0.0018548	0.0118743	-1.75818
MGRN1	0.397879	6.47921	3.16088	0.00185534	0.0118743	-1.75845
ORAI1	-0.284981	7.10485	-3.16047	0.00185779	0.0118864	-1.75965
WDR55	-0.256421	6.23652	-3.16007	0.00186021	0.0118982	-1.76082
GAMT	-0.4498	3.53626	-3.15978	0.00186199	0.0119059	-1.76169
HNRNPU	-0.259798	7.2696	-3.15955	0.00186334	0.0119109	-1.76235
CDC42EP4	0.337658	7.13189	3.1592	0.00186548	0.0119183	-1.76339
NUP54	-0.385006	6.0227	-3.15915	0.0018658	0.0119183	-1.76355
CRYBG1	0.329014	6.47826	3.15908	0.00186621	0.0119183	-1.76374
ZNF525	-0.545905	4.68172	-3.1587	0.00186852	0.0119295	-1.76487
ZNF277	-0.244526	8.08597	-3.15857	0.00186929	0.0119307	-1.76524
TMEM64	-0.396945	4.73717	-3.15827	0.0018711	0.0119386	-1.76612
OSBPL9	0.394428	5.05401	3.15781	0.00187389	0.0119527	-1.76746
GLO1	-0.352204	8.0407	-3.15549	0.00188806	0.0120395	-1.77429
RAB3D	0.639688	4.23443	3.15529	0.00188928	0.0120409	-1.77488
PCIF1	0.332984	5.432	3.15526	0.00188943	0.0120409	-1.77495
NFE2	0.445878	11.772	3.15475	0.0018926	0.0120574	-1.77647
PHACTR2	0.357832	7.15666	3.15431	0.00189529	0.0120708	-1.77776
DGKZ	-0.500646	1.98321	-3.1533	0.00190147	0.0121065	-1.78071
TOP3A	0.271545	6.51531	3.15321	0.00190204	0.0121065	-1.78098
TMEM41A	-0.413628	5.07162	-3.15238	0.00190713	0.0121352	-1.7834
PLCG1	-0.697557	5.52308	-3.15215	0.00190856	0.0121405	-1.78408
GPATCH2	-0.836358	2.99853	-3.15163	0.00191179	0.0121574	-1.78561
ORMDL3	-0.41796	6.50234	-3.15128	0.00191394	0.012164	-1.78663
SUCLG2	-0.384851	7.38027	-3.15128	0.00191398	0.012164	-1.78666
MYO9B	0.269566	8.69094	3.15084	0.00191668	0.0121758	-1.78793
NSUN4	-0.257934	6.18018	-3.15079	0.00191701	0.0121758	-1.78809
OTOF	1.07019	1.92681	3.1504	0.00191941	0.0121855	-1.78922
LINC01061	0.356853	2.03261	3.15035	0.00191971	0.0121855	-1.78936
CES1	1.06704	5.07075	3.15001	0.00192186	0.0121955	-1.79038
LILRA2	0.459215	10.7694	3.14915	0.0019272	0.0122257	-1.79289
ETHE1	0.723504	3.409	3.1484	0.00193186	0.0122515	-1.79508
BZW2	-0.383147	7.60273	-3.1471	0.00194002	0.0122995	-1.7989
CNPPD1	-0.460189	7.9736	-3.14601	0.00194687	0.0123392	-1.80209
SERINC2	1.07569	1.80013	3.14509	0.00195268	0.0123723	-1.80479
IFNLR1	-0.78898	3.99347	-3.14497	0.00195341	0.0123732	-1.80513
ZNF876P	-0.349635	3.7795	-3.14357	0.0019623	0.0124257	-1.80925
IKZF1	-0.425315	10.0191	-3.14319	0.00196471	0.0124372	-1.81036
AP1M1	-0.180137	9.44273	-3.14265	0.00196811	0.012455	-1.81193
AIDA	-0.346906	4.20079	-3.14247	0.00196929	0.0124587	-1.81247
LMO4	0.184607	8.45757	3.14226	0.0019706	0.0124632	-1.81307
RAB5B	-0.225675	9.90473	-3.14213	0.00197141	0.0124646	-1.81344
SLC25A22	-0.398004	5.99591	-3.13978	0.00198646	0.0125559	-1.82033
LOC374443	-0.672665	4.19435	-3.1393	0.00198955	0.0125716	-1.82174
RNF40	0.245312	7.30856	3.1379	0.00199855	0.0126212	-1.82583
ESRP2	-0.977661	1.72717	-3.13789	0.0019986	0.0126212	-1.82585
DMTN	-0.832607	8.63925	-3.1366	0.00200695	0.0126701	-1.82962
DUSP12	-0.21753	7.85991	-3.13642	0.00200814	0.0126738	-1.83016
SNAP47	-0.46383	4.64032	-3.13619	0.00200962	0.0126793	-1.83083
FAM131A	0.334037	6.38841	3.13533	0.00201518	0.0127105	-1.83333
LIPN	0.730404	2.73582	3.13509	0.00201678	0.0127168	-1.83405
ENPP4	-0.588625	5.111	-3.13491	0.00201792	0.0127201	-1.83456
ATXN7L2	-0.392169	4.9812	-3.13452	0.00202044	0.0127257	-1.83569
ARIH2OS	-0.694229	3.241	-3.13452	0.00202047	0.0127257	-1.83571
ODF2L	-0.447588	2.57659	-3.13449	0.00202063	0.0127257	-1.83578
OR4K15	0.699981	1.20388	3.13404	0.0020236	0.0127405	-1.83711
KIAA1143	-0.372218	2.72892	-3.13096	0.00204376	0.0128636	-1.84608
CDHR3	-0.662937	1.1738	-3.13056	0.0020464	0.0128763	-1.84725
AZU1	1.68247	4.3806	3.13021	0.00204873	0.0128872	-1.84829
SPRNP1	-0.584575	0.830814	-3.12965	0.00205239	0.0129063	-1.8499
SHLD1	-0.37034	5.26792	-3.12923	0.00205519	0.01292	-1.85114
ZNF467	0.490744	10.2312	3.12851	0.00205998	0.012942	-1.85324
LACC1	0.73233	3.12001	3.12841	0.00206061	0.012942	-1.85352
CCND2	-0.451183	9.36482	-3.12837	0.00206088	0.012942	-1.85364
BPIFB2	-0.751429	0.683166	-3.12829	0.0020614	0.012942	-1.85387
PRKD3	-0.363314	4.42377	-3.12824	0.00206178	0.012942	-1.85403
HLA-DOA	-0.553113	6.9937	-3.12789	0.00206411	0.0129524	-1.85506
TUBGCP5	-0.536873	5.33279	-3.1278	0.00206467	0.0129524	-1.8553
ALKAL2	-0.812693	1.57147	-3.12707	0.00206952	0.0129789	-1.85743
C2orf92	-0.734024	3.50037	-3.12689	0.00207072	0.0129825	-1.85795
CLECL1	-0.848108	5.51099	-3.12545	0.00208038	0.0130359	-1.86217
OTULINL	0.430837	7.24764	3.12536	0.00208094	0.0130359	-1.86241
VAMP3	0.313325	9.04488	3.12534	0.00208112	0.0130359	-1.86249
RNF130	0.383807	9.82652	3.12524	0.00208172	0.0130359	-1.86275
NDUFB11	-0.329551	9.70195	-3.12513	0.00208248	0.0130367	-1.86308
C16orf72	0.348964	9.03059	3.1246	0.00208607	0.0130553	-1.86464
SGPP1	-1.05619	1.93835	-3.1244	0.00208739	0.013058	-1.86521
TNRC18	0.440337	2.34713	3.12435	0.00208776	0.013058	-1.86537
PTPRK	-1.07168	2.97641	-3.12029	0.00211515	0.0132254	-1.87717
POMT1	-0.373693	4.65064	-3.11992	0.00211764	0.013237	-1.87823
HOOK1	-0.66879	5.15929	-3.11888	0.00212474	0.0132774	-1.88126
GFM1	-0.29954	6.77208	-3.1186	0.00212666	0.0132834	-1.88208
PGBD4	-0.853123	3.33495	-3.11856	0.00212697	0.0132834	-1.88221
EDF1	-0.269903	9.90202	-3.11833	0.00212854	0.0132892	-1.88288
ST6GAL1	-0.457975	5.82882	-3.11675	0.00213935	0.0133527	-1.88746
GDPD3	0.517971	7.31458	3.11567	0.00214677	0.013395	-1.8906
ADAM8	0.40877	9.70783	3.11521	0.00214994	0.0134109	-1.89193
RPL23AP64	-0.458009	6.79097	-3.11499	0.00215144	0.0134162	-1.89256
PLRG1	-0.229458	8.53256	-3.1142	0.00215689	0.0134462	-1.89485
CENPM	1.00272	3.91121	3.1139	0.00215902	0.0134554	-1.89575
SYPL1	-0.226925	4.71949	-3.11304	0.002165	0.0134886	-1.89825
ORAI2	0.453532	5.74398	3.1121	0.00217153	0.0135253	-1.90097
ATRN	-0.386903	2.8644	-3.1119	0.00217286	0.0135296	-1.90153
VPS52	-0.237893	6.59246	-3.11041	0.00218328	0.0135904	-1.90586
IL36G	1.16626	3.00917	3.11	0.00218615	0.0136042	-1.90704
SLC9A5	1.16366	2.19527	3.1095	0.00218965	0.013622	-1.90849
CD248	-0.689024	5.81718	-3.10937	0.00219062	0.0136223	-1.90889
HDGFL2	0.269551	5.27661	3.10928	0.0021912	0.0136223	-1.90913
POC5	-0.213242	6.37305	-3.10922	0.00219166	0.0136223	-1.90932
RGS11	-0.626622	0.998667	-3.10845	0.00219702	0.0136497	-1.91153
RTEL1	0.313226	5.62164	3.10831	0.00219802	0.0136497	-1.91194
ZNF701	0.325226	5.67827	3.10831	0.00219802	0.0136497	-1.91194
IL15RA	0.631455	2.56322	3.10758	0.00220315	0.0136742	-1.91405
USP10	0.47844	10.1151	3.10755	0.00220341	0.0136742	-1.91416
RCAN3	-0.740363	4.08462	-3.10747	0.00220393	0.0136742	-1.91437
GTF3C2	-0.19093	7.27516	-3.10592	0.00221491	0.0137327	-1.91887
ZNF696	-0.317834	5.37651	-3.10588	0.00221523	0.0137327	-1.91899
HAGHL	-0.601623	3.18689	-3.10586	0.00221534	0.0137327	-1.91904
RAB33B	0.752206	6.10011	3.10461	0.00222422	0.0137837	-1.92266
RNPEP	0.318341	8.28997	3.1035	0.00223213	0.0138286	-1.92587
MEF2A	0.627817	4.59974	3.10333	0.00223334	0.013832	-1.92636
FAM126B	0.397933	7.27424	3.10314	0.00223473	0.0138365	-1.92692
RPGRIP1	-0.699887	5.01636	-3.10253	0.00223912	0.0138596	-1.9287
CD55	0.520925	8.54352	3.10233	0.00224052	0.0138642	-1.92926
KCNE5	0.772399	3.35536	3.10219	0.00224153	0.0138663	-1.92967
LMBRD1	-0.246765	10.0263	-3.1019	0.00224359	0.0138749	-1.9305
LAMP5	-1.05302	4.1696	-3.10145	0.00224685	0.0138875	-1.93181
RAB31	0.362306	5.73832	3.10144	0.00224695	0.0138875	-1.93185
OGFR	0.280131	7.72012	3.10067	0.00225243	0.0139173	-1.93406
PPM1N	1.01284	3.9174	3.0997	0.00225945	0.0139518	-1.93687
NKD1	-0.746326	0.764111	-3.09965	0.00225978	0.0139518	-1.937
PHEX	-0.873188	1.15525	-3.09962	0.00226001	0.0139518	-1.9371
MLLT6	-0.336293	8.97023	-3.0989	0.00226524	0.0139799	-1.93918
TUT4	-0.260816	7.16818	-3.09864	0.00226714	0.013986	-1.93994
ITM2A	-0.730228	5.84651	-3.09858	0.00226756	0.013986	-1.94011
BAG4	0.298694	5.47994	3.09719	0.00227762	0.0140439	-1.94411
USP8	0.380349	6.43103	3.0963	0.00228417	0.0140801	-1.94671
NRROS	-0.326416	7.1239	-3.09613	0.00228539	0.0140835	-1.94719
EEF1B2	-0.316708	7.94545	-3.09554	0.00228966	0.0141056	-1.94888
RBM24	0.637615	1.70622	3.0953	0.00229146	0.0141125	-1.94959
DNTT	-0.779316	1.36517	-3.09513	0.00229271	0.0141161	-1.95008
LSM2	-0.310356	9.48483	-3.09496	0.00229391	0.0141193	-1.95055
B3GALT4	0.316285	6.93094	3.09366	0.00230348	0.0141702	-1.95432
BCL9L	-0.435429	5.20799	-3.09365	0.00230354	0.0141702	-1.95434
PCF11	-0.194636	8.21091	-3.09327	0.00230633	0.0141833	-1.95544
FXYD2	-0.509962	0.622928	-3.09274	0.00231029	0.0142034	-1.95699
ZNF615	-0.221569	6.22757	-3.09147	0.0023196	0.0142558	-1.96062
E2F1	-0.819527	4.24663	-3.0914	0.00232017	0.0142558	-1.96085
SMTN	0.525766	2.28811	3.09099	0.00232321	0.0142703	-1.96203
AK3	-0.263257	7.45418	-3.09082	0.00232443	0.0142736	-1.9625
RANGAP1	-0.344593	8.039	-3.09045	0.00232719	0.0142863	-1.96358
KIDINS220	0.264336	8.2554	3.08887	0.00233892	0.0143532	-1.96812
HCG27	0.582229	7.69947	3.0888	0.00233946	0.0143532	-1.96833
VPS39	0.260155	6.28279	3.08808	0.00234485	0.0143821	-1.97041
PCNT	-0.379799	8.05601	-3.08675	0.00235481	0.0144381	-1.97424
RBM11	-0.672451	2.1787	-3.08668	0.00235537	0.0144381	-1.97445
SLF1	0.4545	4.93938	3.08628	0.00235834	0.014448	-1.97559
CNIH1	-0.31538	8.04713	-3.08628	0.00235836	0.014448	-1.9756
RGS1	-1.09646	3.79772	-3.08583	0.00236171	0.0144611	-1.97688
GIMAP7	-0.561926	8.31249	-3.08581	0.00236189	0.0144611	-1.97695
PHF20L1	0.510822	5.52187	3.08544	0.00236465	0.0144738	-1.97801
NDUFAF4	-0.44444	3.24664	-3.08427	0.00237347	0.0145235	-1.98137
KAZN	0.46773	2.43091	3.08385	0.0023767	0.014539	-1.9826
ADIPOR1	-0.637428	10.8926	-3.08277	0.0023849	0.0145849	-1.98571
CAMK2G	0.349814	7.91771	3.08261	0.00238611	0.014588	-1.98617
TMEM106B	-0.684728	5.06423	-3.08219	0.0023893	0.0146033	-1.98738
DDIT3	0.410028	7.33685	3.08167	0.00239324	0.0146231	-1.98887
RPS6KC1	0.336696	4.91232	3.08125	0.00239641	0.0146382	-1.99006
FAM90A1	1.01784	1.4692	3.0809	0.00239911	0.0146504	-1.99108
ANKUB1	-0.998964	1.14049	-3.08072	0.00240051	0.0146547	-1.99161
NKX3-1	-1.30879	2.84811	-3.08061	0.0024013	0.0146552	-1.9919
RP9	-0.353178	7.41248	-3.07989	0.0024068	0.0146845	-1.99397
FZD5	0.879821	2.39387	3.07948	0.00240999	0.0146997	-1.99517
RB1	0.406369	5.64527	3.07931	0.00241131	0.0147034	-1.99566
SERBP1	-0.242926	8.13309	-3.07915	0.00241252	0.0147066	-1.99612
TRNAU1AP	-0.457796	3.55373	-3.07891	0.00241437	0.0147135	-1.99681
CYP2F1	0.613614	1.37582	3.07874	0.00241566	0.0147171	-1.99729
BAZ2B	0.376067	8.83778	3.07863	0.00241651	0.0147179	-1.99761
CHMP7	-0.380427	6.37596	-3.07849	0.00241755	0.01472	-1.998
SCARNA22	0.644808	3.78837	3.07816	0.00242013	0.0147299	-1.99896
HEMK1	0.40993	5.18527	3.0781	0.00242058	0.0147299	-1.99913
RBMX	-0.317769	7.16605	-3.07788	0.00242225	0.0147358	-1.99975
ZFAND3	0.319792	7.47596	3.07742	0.00242578	0.0147514	-2.00107
ZFAND2B	-0.16688	8.4891	-3.07736	0.00242624	0.0147514	-2.00124
ALDH3B1	0.6333	5.04993	3.0771	0.00242825	0.0147594	-2.00199
PELI2	0.362832	8.23392	3.07642	0.00243351	0.014787	-2.00394
HCAR1	-0.492452	0.269989	-3.07601	0.0024367	0.0148022	-2.00512
RNF5	-0.259422	6.18776	-3.07589	0.00243761	0.0148031	-2.00546
TMCC3	0.682562	5.72322	3.07573	0.00243892	0.0148031	-2.00594
THAP4	-0.409015	2.69344	-3.07572	0.00243899	0.0148031	-2.00597
RETSAT	0.269538	5.93602	3.07535	0.00244184	0.0148161	-2.00703
OLFML2B	0.995198	2.03675	3.07389	0.00245315	0.0148805	-2.0112
BCL7C	-0.28483	6.51307	-3.07342	0.00245686	0.0148986	-2.01257
BAGE2	0.414066	5.44641	3.07312	0.00245921	0.0149085	-2.01343
SBK1	-0.36056	2.91033	-3.07117	0.00247446	0.0149967	-2.01901
SLFN5	-0.625116	6.80602	-3.07057	0.00247915	0.0150207	-2.02072
CAV2	0.688457	3.20519	3.07043	0.00248027	0.0150231	-2.02113
ATP6AP1	0.21522	10.6542	3.0695	0.00248762	0.0150608	-2.0238
C1QBP	-0.396504	8.92418	-3.06946	0.00248793	0.0150608	-2.02391
IMMP2L	-0.839992	3.57978	-3.06922	0.00248987	0.0150682	-2.02462
TSSC4	-0.208292	8.00758	-3.06875	0.00249352	0.0150859	-2.02594
CDKN3	1.053	4.60053	3.06866	0.00249426	0.0150861	-2.02621
HIPK2	0.33053	5.09504	3.06665	0.00251019	0.015178	-2.03195
ZNF83	-0.482038	6.15529	-3.0649	0.00252417	0.0152582	-2.03697
NDUFB4	-0.312967	3.64861	-3.06456	0.00252687	0.01527	-2.03794
GOLGA8S	0.807686	1.89266	3.06288	0.00254042	0.0153475	-2.04276
KLF1	-0.849592	4.93814	-3.06212	0.00254655	0.0153801	-2.04494
PPP1R3F	-0.504942	4.1218	-3.06202	0.00254733	0.0153803	-2.04521
EIF3F	-0.395314	6.09529	-3.06044	0.00256012	0.0154527	-2.04974
TOP2A	1.03214	5.70265	3.06036	0.00256079	0.0154527	-2.04997
TKT	0.34486	11.3704	3.05977	0.00256555	0.0154769	-2.05165
GEMIN4	-0.411503	7.55833	-3.05926	0.00256967	0.0154974	-2.0531
POLR3GL	-0.221097	9.33027	-3.05873	0.002574	0.015519	-2.05462
ACAT1	0.341345	7.90963	3.05836	0.00257706	0.0155286	-2.05569
CACNB2	-0.336009	0.74758	-3.05835	0.00257709	0.0155286	-2.0557
RAP1GDS1	-0.319305	5.6985	-3.05757	0.00258344	0.0155624	-2.05792
THYN1	-0.37926	5.77	-3.05707	0.00258758	0.0155829	-2.05937
SLC12A9	0.43064	9.96068	3.05689	0.00258902	0.0155871	-2.05987
TSPAN14	0.23675	7.47893	3.05676	0.00259007	0.0155889	-2.06023
KDM2B	-0.380523	4.93611	-3.05638	0.00259321	0.0156033	-2.06133
HTATSF1P2	-0.977659	3.90186	-3.05569	0.0025989	0.015633	-2.0633
ZNF74	-0.467052	3.03632	-3.05543	0.00260104	0.0156414	-2.06405
UBA6-DT	-0.935123	2.68412	-3.05389	0.00261371	0.0157112	-2.06843
TEX10	-0.349559	6.3939	-3.05384	0.00261414	0.0157112	-2.06858
NIPBL	0.211354	4.88245	3.05282	0.00262258	0.0157573	-2.07149
LZIC	0.236771	5.81735	3.05072	0.00264008	0.0158579	-2.07749
PWP1	-0.324727	8.08969	-3.0495	0.00265022	0.0159143	-2.08095
MIR363	-0.822705	0.979884	-3.04789	0.00266374	0.0159908	-2.08554
NUF2	0.611747	1.24593	3.04771	0.00266527	0.0159927	-2.08606
LRFN1	0.734305	3.96956	3.04767	0.00266558	0.0159927	-2.08616
NUDCD3	-0.287105	6.19881	-3.04699	0.00267134	0.0160227	-2.08811
ABRAXAS2	-0.184877	7.6655	-3.04685	0.00267253	0.0160252	-2.08851
GBE1	0.454379	6.12769	3.0465	0.00267543	0.016038	-2.08949
GAS6	0.690745	4.07388	3.04623	0.00267771	0.0160471	-2.09026
TLR1	0.773857	7.02272	3.04536	0.0026851	0.0160868	-2.09274
CMIP	0.494751	5.47407	3.04479	0.00268989	0.0161108	-2.09435
PYCR1	0.51265	2.39351	3.04434	0.00269379	0.0161296	-2.09566
ZNF621	-0.271357	6.04124	-3.04411	0.00269573	0.0161366	-2.09631
NINJ2	-0.440431	9.44827	-3.04395	0.00269706	0.0161399	-2.09675
WDR5	-0.56508	3.88326	-3.04375	0.0026988	0.0161457	-2.09733
ANAPC1P2	-0.283709	7.0273	-3.04233	0.00271088	0.0162094	-2.10136
KLHL12	0.274716	5.08727	3.04232	0.002711	0.0162094	-2.1014
EPG5	0.413285	3.7065	3.04205	0.00271326	0.0162171	-2.10215
RCN2	-0.344374	3.9533	-3.04198	0.00271383	0.0162171	-2.10234
TMEM121B	0.630096	6.02738	3.04172	0.00271608	0.0162259	-2.10309
CHAD	-0.837855	2.15428	-3.04095	0.00272269	0.0162607	-2.10528
MTFP1	-0.640632	4.31359	-3.03982	0.0027324	0.0163141	-2.10849
MYLK4	-0.671412	1.33406	-3.03924	0.00273742	0.0163394	-2.11015
NIBAN2	0.495189	4.74972	3.03905	0.00273905	0.0163444	-2.11068
RGL2	0.428141	7.64469	3.03881	0.00274109	0.0163519	-2.11135
ADGRL4	-0.726481	0.712968	-3.03693	0.00275744	0.0164447	-2.11671
LCMT2	-0.462627	5.29983	-3.03663	0.00276003	0.0164555	-2.11756
ANO10	0.549568	4.84444	3.03621	0.00276361	0.0164722	-2.11873
IRF2BP2	-0.230117	7.41722	-3.03577	0.00276744	0.0164903	-2.11998
BAIAP2L2	-0.717449	3.29974	-3.03529	0.00277165	0.0165087	-2.12135
EPSTI1	0.988423	9.8384	3.03524	0.0027721	0.0165087	-2.1215
NCK1	-0.261086	8.10116	-3.03497	0.00277445	0.0165166	-2.12226
C2orf15	-0.898196	2.7164	-3.03491	0.00277502	0.0165166	-2.12244
PATJ	-0.666162	2.08816	-3.03425	0.00278076	0.0165461	-2.12431
RNF5P1	-0.24878	6.88144	-3.0341	0.00278207	0.0165492	-2.12473
NSUN3	0.350455	5.90261	3.03383	0.00278442	0.0165584	-2.12549
AMD1	-0.279977	7.11927	-3.03274	0.00279397	0.0166068	-2.12858
TIMM10B	-0.285756	5.28449	-3.03272	0.00279415	0.0166068	-2.12864
MAP1LC3B2	1.03917	3.98713	3.03217	0.00279898	0.0166257	-2.13019
VPS51	-0.398943	4.84906	-3.03211	0.00279956	0.0166257	-2.13038
C17orf75	-0.932263	3.20421	-3.03209	0.0027997	0.0166257	-2.13043
PMPCB	-0.230482	8.60682	-3.03159	0.00280415	0.0166473	-2.13186
TARBP2	-0.357091	4.95285	-3.03116	0.00280793	0.0166623	-2.13307
CINP	0.400583	4.54065	3.03112	0.00280826	0.0166623	-2.13318
RXRA	0.387365	10.2362	3.03056	0.00281317	0.0166867	-2.13475
CCDC137	-0.295805	5.59249	-3.0289	0.00282791	0.0167694	-2.13946
DDX59	0.588131	5.22766	3.02848	0.00283166	0.0167868	-2.14065
SNRNP40	-0.283017	7.61324	-3.02803	0.00283568	0.0168059	-2.14193
PECR	0.455945	6.78113	3.02766	0.00283893	0.0168204	-2.14297
FBLN7	-0.624933	4.07868	-3.02683	0.00284638	0.0168598	-2.14533
MBIP	-0.445735	5.30561	-3.02591	0.00285457	0.0169035	-2.14792
KIF22	-0.381133	6.30236	-3.0257	0.00285647	0.0169099	-2.14852
DERA	0.204554	8.97543	3.0251	0.00286188	0.0169372	-2.15022
RBM12	-0.244946	6.65428	-3.02339	0.00287725	0.0170233	-2.15505
SMARCD2	0.249605	6.85605	3.02318	0.00287918	0.0170299	-2.15565
RDH13	-0.489396	5.01598	-3.02272	0.00288336	0.0170498	-2.15696
TBC1D23	0.288338	6.68365	3.02252	0.00288517	0.0170557	-2.15752
AGFG1	0.495603	5.10542	3.02126	0.00289656	0.0171182	-2.16108
GNG3	-0.924096	2.09499	-3.02109	0.00289811	0.0171225	-2.16155
LINC01550	-0.993816	2.71079	-3.01914	0.0029159	0.0172215	-2.16707
MYOM2	-1.11309	6.65311	-3.01907	0.00291652	0.0172215	-2.16726
RIN2	0.52961	6.64359	3.0184	0.00292262	0.0172512	-2.16914
LYSMD1	0.639725	3.44692	3.01834	0.00292319	0.0172512	-2.16932
OLAH	1.48634	3.52761	3.01824	0.00292412	0.0172518	-2.16961
FABP5	0.426825	3.77415	3.01693	0.00293619	0.0173181	-2.17331
PMEPA1	-0.421799	2.82179	-3.0168	0.00293733	0.01732	-2.17366
ZNF445	-0.606221	0.392929	-3.01559	0.00294853	0.0173811	-2.17709
PPP1R27	-0.481882	1.43158	-3.0139	0.00296411	0.017468	-2.18184
BIRC3	-0.324598	8.83725	-3.0135	0.00296786	0.0174852	-2.18298
PAXBP1	-0.304145	4.89247	-3.01277	0.0029746	0.01752	-2.18502
LZTFL1	-0.763798	3.8041	-3.01231	0.00297896	0.0175407	-2.18634
ACOX1	0.661351	4.40996	3.01197	0.00298208	0.0175541	-2.18728
IL2RA	-0.568533	3.15937	-3.01097	0.00299141	0.0176041	-2.19009
BAG3	-0.482572	6.47549	-3.01069	0.00299403	0.0176146	-2.19088
PHLPP2	-0.906984	2.58073	-3.0105	0.00299587	0.0176204	-2.19144
OSGEPL1	-0.705143	2.77811	-3.01016	0.002999	0.0176294	-2.19238
TBCA	-0.223974	10.7562	-3.01015	0.00299909	0.0176294	-2.1924
NUP160	-0.332326	7.05718	-3.00986	0.00300182	0.0176405	-2.19322
POLDIP2	0.341105	5.04869	3.0083	0.00301655	0.0177221	-2.19763
NR1D2	-0.511571	3.97389	-3.00797	0.00301968	0.0177355	-2.19856
CACNG4	0.762034	2.79874	3.00785	0.00302081	0.0177372	-2.1989
COMMD10	-0.424688	6.0669	-3.00775	0.00302172	0.0177376	-2.19917
MAD1L1	-0.550529	4.64716	-3.00703	0.00302849	0.0177723	-2.20119
EXOSC2	-0.407999	5.51243	-3.00683	0.00303038	0.0177777	-2.20175
PLPPR1	0.446609	1.02473	3.00676	0.00303111	0.0177777	-2.20197
GUSBP4	-0.335233	5.68199	-3.00658	0.00303282	0.0177827	-2.20247
RRP7BP	0.100858	13.9023	3.00628	0.00303563	0.0177942	-2.20331
DDX27	-0.304755	6.98974	-3.00367	0.00306044	0.0179346	-2.21063
DNAJC24	-0.512265	4.8983	-3.00323	0.00306469	0.0179511	-2.21188
SAMD14	0.979773	5.21666	3.0032	0.00306497	0.0179511	-2.21197
SNORA25	-0.336538	7.41482	-3.00301	0.00306677	0.017955	-2.21249
LUC7L	-0.418593	4.06073	-3.00295	0.00306736	0.017955	-2.21267
MIR1915	0.98103	2.33286	3.00248	0.00307186	0.0179763	-2.21399
COX7C	-0.2747	11.5803	-3.00173	0.00307904	0.0180133	-2.21609
CHD6	-0.365923	5.01313	-3.00127	0.00308353	0.0180346	-2.2174
SCAMP3	-0.537278	5.66547	-3.00103	0.00308579	0.0180427	-2.21806
UBE2J2	0.265072	3.58436	3.00091	0.00308693	0.0180444	-2.21839
SCRN1	-0.341046	6.81336	-2.99926	0.00310287	0.0181325	-2.22303
DDX46	-0.229414	6.82109	-2.99909	0.00310454	0.0181371	-2.22351
TSC1	-0.244836	5.84902	-2.99825	0.0031127	0.0181797	-2.22587
SALL2	-0.637201	4.12055	-2.99695	0.00312534	0.0182484	-2.22952
RPH3A	0.816468	3.87508	2.99673	0.00312747	0.0182558	-2.23013
SCOC	-0.31586	6.13762	-2.99616	0.00313306	0.0182833	-2.23174
DUSP16	0.370991	5.34857	2.99409	0.00315332	0.0183964	-2.23754
PAX1	-0.867289	1.2243	-2.99304	0.00316364	0.0184515	-2.24048
PFKFB2	1.06094	3.76799	2.99294	0.00316465	0.0184522	-2.24077
H2AC17	1.03452	4.16104	2.99249	0.00316906	0.0184728	-2.24202
ZNF689	-0.252248	7.67944	-2.99073	0.00318643	0.0185688	-2.24694
PIP4P2	0.424336	6.99986	2.99025	0.00319126	0.0185918	-2.2483
WDR76	0.879623	1.46482	2.98889	0.00320477	0.0186653	-2.2521
BPNT1	0.786462	3.31193	2.98866	0.00320705	0.0186734	-2.25274
FOXP1-IT1	0.45111	8.44171	2.98809	0.0032127	0.0186972	-2.25432
NARS2	-0.405633	5.05642	-2.98798	0.00321387	0.0186972	-2.25465
PTRH1	-0.412857	5.01293	-2.98793	0.00321436	0.0186972	-2.25479
MSR1	0.654491	2.15717	2.98789	0.00321471	0.0186972	-2.25488
CARMIL2	-0.766675	4.34068	-2.98754	0.00321824	0.0187125	-2.25587
BEGAIN	-0.962547	2.76553	-2.98709	0.0032228	0.0187338	-2.25714
MIRLET7D	-0.668276	3.72898	-2.98608	0.00323292	0.0187874	-2.25996
IFT172	-0.814995	2.74828	-2.98592	0.00323447	0.0187912	-2.2604
FLNA	0.386649	6.78503	2.98561	0.00323764	0.0188044	-2.26128
GMPS	-0.263793	7.21585	-2.98441	0.00324967	0.0188674	-2.26461
CRIM1	-0.935242	1.54418	-2.98435	0.00325029	0.0188674	-2.26478
IRAK4	0.320911	6.4053	2.98426	0.00325127	0.0188678	-2.26505
DUSP28	-0.194687	7.12872	-2.98416	0.00325225	0.0188683	-2.26533
CD19	-0.613254	8.55772	-2.98374	0.00325653	0.0188878	-2.26651
C6orf47	0.228188	7.47109	2.9835	0.00325892	0.0188965	-2.26717
FAAH	-0.710175	3.53444	-2.98282	0.00326579	0.018929	-2.26906
ANLN	1.04141	2.16162	2.98277	0.00326634	0.018929	-2.26921
THAP11	-0.242559	9.0746	-2.98257	0.00326838	0.0189356	-2.26977
MRPS33	-0.447441	6.32522	-2.98239	0.00327016	0.0189406	-2.27026
TRIM8	0.27183	9.71203	2.98229	0.00327113	0.0189411	-2.27053
CPEB4	0.520207	7.19592	2.98168	0.00327741	0.0189722	-2.27226
KMT2A	-0.331151	6.34594	-2.98115	0.00328279	0.018998	-2.27373
DPPA4	-1.11691	2.53483	-2.98106	0.00328371	0.0189981	-2.27398
PPP1R12A	0.500475	6.95764	2.9809	0.00328538	0.0190025	-2.27444
XPA	0.289374	5.15478	2.97994	0.00329511	0.0190535	-2.2771
COPRS	0.221652	6.86268	2.97942	0.00330046	0.0190792	-2.27856
BCL2L2	0.274447	6.03256	2.97887	0.00330605	0.0191062	-2.28008
ZNF644	-0.255501	4.35216	-2.97862	0.00330864	0.0191126	-2.28078
RSPO2	0.413027	1.94897	2.97859	0.003309	0.0191126	-2.28088
RGS10	-0.388588	7.13968	-2.97836	0.00331138	0.0191211	-2.28152
HHIP-AS1	-0.657183	0.560281	-2.97801	0.00331493	0.019135	-2.28249
MAP1LC3B	0.255585	8.93814	2.97794	0.00331561	0.019135	-2.28267
SCAND1	0.176705	7.95894	2.97683	0.00332705	0.0191957	-2.28577
CNN3	-0.936093	3.27915	-2.97652	0.00333027	0.019209	-2.28664
TMEM14A	-0.861294	4.44218	-2.97613	0.00333428	0.0192268	-2.28772
MDH2	-0.217975	11.1644	-2.97511	0.00334491	0.0192828	-2.29058
SERGEF	-0.297193	6.39253	-2.97423	0.00335404	0.0193301	-2.29303
NUP107	-0.274618	7.28587	-2.97284	0.00336852	0.0194035	-2.2969
KIF11	0.907588	3.65641	2.97283	0.00336863	0.0194035	-2.29693
NOL6	-0.450189	5.17439	-2.97217	0.00337545	0.0194374	-2.29875
SNORD96B	-0.821578	0.971647	-2.97172	0.00338023	0.0194596	-2.30002
ZBTB9	-0.371129	6.16869	-2.97063	0.00339159	0.0195196	-2.30304
ZNF544	-0.275226	6.60698	-2.96967	0.00340168	0.0195723	-2.30571
TMEM41B	-0.202481	8.28695	-2.96864	0.00341259	0.0196297	-2.30859
LPCAT2	0.912319	6.54968	2.96853	0.00341379	0.0196311	-2.3089
TOR1B	0.456325	7.55474	2.96667	0.00343346	0.0197389	-2.31406
GAA	0.533095	6.29954	2.96576	0.00344311	0.0197889	-2.31658
YY2	-0.802722	0.950251	-2.96453	0.00345623	0.0198588	-2.32
EIF3I	-0.331341	9.44847	-2.96415	0.00346028	0.0198766	-2.32105
ARL5B	0.495699	4.10803	2.96382	0.00346383	0.0198916	-2.32197
INPP5B	-0.308208	5.68152	-2.96364	0.00346578	0.0198973	-2.32248
DTHD1	-0.855387	2.46452	-2.96309	0.00347162	0.0199254	-2.32399
TMEM199	0.262896	5.68484	2.9625	0.00347802	0.0199566	-2.32565
LINC03034	0.790108	3.05142	2.96208	0.00348257	0.0199764	-2.32682
GATAD2A	0.157067	9.60887	2.962	0.00348337	0.0199764	-2.32703
BTBD11	-0.308157	2.44325	-2.96191	0.00348439	0.0199767	-2.32729
MSANTD4	-0.31633	6.44616	-2.96167	0.00348699	0.0199861	-2.32796
ZNF84	-0.526451	4.28585	-2.95976	0.00350762	0.0200989	-2.33326
CPSF2	0.261884	6.29367	2.95854	0.00352081	0.0201689	-2.33663
GGACT	-0.840706	3.71222	-2.95842	0.00352215	0.0201711	-2.33697
LINC02694	0.811609	0.957511	2.95637	0.0035445	0.0202935	-2.34265
FXR2	0.221429	6.0999	2.95524	0.00355681	0.0203585	-2.34577
ZNF589	-0.409586	4.97539	-2.95468	0.00356297	0.0203881	-2.34732
DYNC1H1	-0.230716	7.7084	-2.95428	0.00356745	0.0204081	-2.34845
LYPD2	-0.89614	2.6529	-2.95395	0.00357098	0.0204227	-2.34933
NT5E	-0.982364	3.77004	-2.95232	0.00358907	0.0205206	-2.35387
DDB1	-0.284089	6.2348	-2.95219	0.00359041	0.0205226	-2.35421
AFF3	-0.620898	3.71931	-2.95177	0.00359507	0.0205437	-2.35537
ENO1	0.230267	11.4453	2.95107	0.00360287	0.0205826	-2.35732
POLR3E	-0.374519	6.76036	-2.95037	0.00361061	0.0206212	-2.35924
NUP214	0.359318	10.3135	2.94935	0.00362206	0.0206809	-2.36209
SLC25A35	-0.932742	2.38015	-2.94914	0.00362435	0.0206884	-2.36265
NBR2	-0.688	3.62047	-2.94883	0.00362782	0.0207025	-2.36351
OARD1	-0.228806	7.50031	-2.94827	0.00363413	0.0207329	-2.36507
WDR86	-0.911653	2.42591	-2.94813	0.00363569	0.0207361	-2.36546
KLF9	-0.44725	7.96287	-2.94679	0.00365063	0.0208156	-2.36914
POLG	-0.223096	6.8639	-2.94479	0.00367319	0.0209386	-2.37467
TSGA10	-0.605516	1.46059	-2.94446	0.00367691	0.0209541	-2.37558
SLC9B1	-0.259165	1.44418	-2.94388	0.00368347	0.0209857	-2.37718
PNRC2	-0.346787	5.10306	-2.94377	0.00368475	0.0209873	-2.37749
AKR1B1	-0.407481	8.74916	-2.94329	0.00369025	0.0210129	-2.37883
SLC25A34	0.636054	4.0424	2.94309	0.00369246	0.0210188	-2.37936
MTUS1	-0.491445	1.25731	-2.94302	0.00369329	0.0210188	-2.37957
LINC00426	-0.425534	4.71503	-2.94181	0.00370697	0.0210855	-2.38288
MUTYH	-0.483985	4.17384	-2.94181	0.00370702	0.0210855	-2.3829
MIR1228	-0.940223	3.1239	-2.94125	0.00371341	0.0211126	-2.38444
LAIR2	-0.705962	6.27958	-2.94121	0.00371381	0.0211126	-2.38454
NCF1	0.380814	11.3119	2.94106	0.00371559	0.0211169	-2.38497
WDR46	-0.33481	6.75924	-2.94029	0.00372442	0.0211614	-2.3871
EPHB6	-0.554384	4.94236	-2.93987	0.00372917	0.0211786	-2.38824
SYBU	-0.579225	0.391926	-2.93985	0.00372947	0.0211786	-2.38831
PRRC2C	-0.177826	9.17222	-2.93957	0.00373265	0.0211892	-2.38908
DTD1	-0.320867	5.576	-2.93951	0.00373337	0.0211892	-2.38925
AFG3L2	-0.329015	7.84607	-2.93844	0.00374557	0.0212527	-2.39218
DUS3L	-0.335307	6.10376	-2.93786	0.00375232	0.0212842	-2.39379
MRPL45	-0.459294	6.23121	-2.93778	0.00375316	0.0212842	-2.39399
POLR2J2	-0.502498	6.66923	-2.93673	0.00376529	0.0213472	-2.39689
ATRIP	-0.349409	5.08996	-2.93655	0.00376743	0.0213535	-2.3974
SUPT7L	-0.950981	2.1516	-2.93578	0.00377635	0.0213983	-2.39952
LILRA4	-0.458185	4.17081	-2.93542	0.00378046	0.0214133	-2.4005
PACC1	-0.334612	5.84064	-2.93536	0.00378117	0.0214133	-2.40066
CROT	-0.67334	4.04198	-2.93529	0.00378207	0.0214133	-2.40088
DCAF10	0.23745	5.88264	2.93482	0.00378745	0.0214355	-2.40215
HOXB3	-0.899703	1.40375	-2.93477	0.00378805	0.0214355	-2.40229
STRBP	-0.721592	4.88242	-2.93451	0.00379102	0.0214466	-2.403
KLHL21	0.363127	6.65732	2.93441	0.0037922	0.0214474	-2.40328
MCM10	0.820516	2.03381	2.93427	0.00379385	0.021451	-2.40367
SFT2D2	0.439193	5.10561	2.93387	0.00379848	0.0214713	-2.40476
SUSD1	0.303422	7.56618	2.93257	0.00381372	0.0215516	-2.40835
C15orf39	0.380692	8.73524	2.93228	0.00381705	0.0215647	-2.40914
PTGR3	0.488538	6.34296	2.93181	0.00382257	0.02159	-2.41043
FBXO6	0.655166	7.5101	2.93124	0.00382932	0.0216223	-2.41201
MTRFR	-0.396583	6.44194	-2.93019	0.00384167	0.0216862	-2.4149
RPIA	-0.437335	8.17171	-2.92949	0.0038499	0.0217268	-2.41682
STK38L	0.368136	5.03055	2.92903	0.00385533	0.0217469	-2.41808
FIGNL1	-0.73901	2.93465	-2.92895	0.00385621	0.0217469	-2.41829
HASPIN	0.831376	0.839687	2.92892	0.00385659	0.0217469	-2.41838
USP53	-0.914944	2.10245	-2.92694	0.00388003	0.0218731	-2.42381
DLL3	-0.537215	0.711601	-2.92633	0.00388729	0.0219082	-2.42549
SCAMP2	0.270221	6.53272	2.92599	0.00389143	0.0219256	-2.42644
UBQLNL	0.649084	4.10734	2.92497	0.00390358	0.0219882	-2.42924
NCOA6	0.166449	8.53222	2.92474	0.00390626	0.0219973	-2.42985
VAPA	0.542132	3.93181	2.92424	0.00391233	0.0220255	-2.43124
EXOSC8	-0.287175	6.63069	-2.924	0.00391515	0.0220355	-2.43189
HNRNPA1P10	-0.470141	8.8754	-2.9236	0.00391997	0.0220567	-2.43299
NRDE2	0.167081	7.39025	2.92241	0.00393423	0.02213	-2.43625
TNFRSF13C	-0.827978	4.18806	-2.92234	0.00393512	0.02213	-2.43645
CD4	-0.484819	6.22396	-2.92224	0.00393632	0.0221308	-2.43672
KIF1C	0.415195	1.41686	2.92212	0.00393773	0.0221328	-2.43704
BMS1P2	-0.46088	3.43855	-2.92197	0.00393958	0.0221372	-2.43746
DBNDD1	-0.675632	3.90571	-2.92062	0.0039558	0.0222224	-2.44115
SEC16A	0.204005	8.5264	2.91842	0.00398252	0.0223665	-2.44718
MNDA	0.39393	11.5862	2.91696	0.00400033	0.0224605	-2.45118
GRK2	0.166156	11.1801	2.91684	0.00400182	0.0224628	-2.45152
ISCU	-0.245433	9.27675	-2.91663	0.00400434	0.022471	-2.45208
ITPK1	0.386764	8.04057	2.91575	0.00401511	0.0225254	-2.45449
EAF2	0.512098	6.71695	2.91458	0.00402953	0.0225994	-2.4577
TEF	-0.692846	3.34526	-2.9145	0.00403047	0.0225994	-2.45791
ADPRS	-0.214397	8.00184	-2.91435	0.0040324	0.0226041	-2.45834
COPA	0.170848	9.8848	2.91378	0.00403932	0.0226369	-2.45987
MIA2	0.522211	1.73242	2.91262	0.00405363	0.022711	-2.46304
BLVRA	0.421449	8.77659	2.9119	0.00406261	0.0227552	-2.46502
PCSK7	-0.290772	5.98216	-2.91024	0.00408318	0.0228643	-2.46955
IAH1	-0.218078	7.70204	-2.90881	0.00410103	0.0229581	-2.47346
HMGN1	-0.302387	7.28297	-2.90821	0.00410852	0.0229938	-2.47509
IFT52	-0.35194	4.91675	-2.90784	0.00411321	0.023014	-2.47611
NFKB2	0.35481	4.24869	2.9077	0.00411494	0.0230175	-2.47649
FOXP1	-0.289863	5.57613	-2.90688	0.00412519	0.0230687	-2.47872
ANKRA2	-0.224753	7.33583	-2.90668	0.00412774	0.0230767	-2.47927
ITPA	-0.28168	7.16762	-2.90617	0.00413422	0.0231039	-2.48068
KLRA1P	-0.915302	1.46599	-2.90612	0.0041348	0.0231039	-2.4808
RBFA	-0.532115	4.3489	-2.90596	0.0041368	0.0231088	-2.48123
METRNL	0.398097	5.54932	2.90576	0.00413938	0.0231171	-2.48179
CCDC174	-0.159939	8.2776	-2.90535	0.00414458	0.0231399	-2.48292
FCGBP	-0.516104	3.89835	-2.90395	0.0041622	0.0232321	-2.48672
GPR107	0.826154	2.16509	2.90386	0.00416337	0.0232324	-2.48697
FAM104B	-0.321226	5.1821	-2.9037	0.00416542	0.0232377	-2.48741
LYVE1	0.611354	1.2727	2.90352	0.00416771	0.0232442	-2.4879
GSPT2	-0.399025	6.30891	-2.90336	0.00416976	0.0232495	-2.48834
CHD4	0.217249	8.20594	2.90326	0.00417097	0.02325	-2.4886
L3MBTL1	-0.510207	2.44364	-2.90283	0.00417638	0.023274	-2.48976
GGCX	0.790866	2.76236	2.90237	0.00418233	0.0233009	-2.49104
ATP6V0A2	-0.245011	6.17548	-2.9017	0.00419083	0.023342	-2.49285
STYXL1	0.281508	7.83641	2.90092	0.00420083	0.0233885	-2.49499
MYLIP	0.245208	10.0406	2.90087	0.00420141	0.0233885	-2.49511
OR4C45	-0.816997	2.53119	-2.89967	0.00421683	0.0234681	-2.49839
PCDHB19P	0.464651	6.78124	2.8986	0.00423047	0.0235378	-2.50128
ENDOV	-0.895185	1.6897	-2.89676	0.00425426	0.0236638	-2.50631
TLE3	0.535581	6.06615	2.89658	0.00425652	0.0236701	-2.50678
CCR2	0.345533	3.77512	2.89648	0.00425786	0.0236713	-2.50706
ZMIZ1	0.234287	9.47917	2.89618	0.00426178	0.0236868	-2.50789
B4GALT7	-0.282104	6.95581	-2.89569	0.00426806	0.0237153	-2.5092
ZNF558	-0.432737	4.56659	-2.89523	0.00427407	0.0237424	-2.51046
HROB	0.963162	3.45262	2.89492	0.00427808	0.0237584	-2.5113
PTGES2	-0.300249	6.5049	-2.89473	0.00428052	0.0237657	-2.51181
SEC22B	0.208613	8.02826	2.89392	0.00429113	0.0238139	-2.51403
GPHA2	0.886896	1.77512	2.89389	0.00429148	0.0238139	-2.5141
MYL12A	0.259746	5.84076	2.89337	0.00429823	0.023845	-2.51551
TMEM62	0.283241	6.35039	2.89317	0.00430089	0.0238534	-2.51606
MEX3D	-0.491588	0.940236	-2.89284	0.00430517	0.0238708	-2.51695
EEF2K	-0.413029	5.59942	-2.89244	0.00431042	0.0238936	-2.51804
STRC	-0.360908	1.87622	-2.89153	0.00432237	0.0239535	-2.52052
SPATC1L	-0.907513	3.07893	-2.89113	0.00432765	0.0239764	-2.52161
LANCL3	0.55354	0.906728	2.8908	0.00433194	0.0239938	-2.5225
NCKAP5L	0.393547	5.71603	2.89044	0.00433667	0.0240098	-2.52348
LGALS1	0.365066	10.8445	2.8904	0.00433714	0.0240098	-2.52357
CKB	-1.05921	2.05985	-2.88999	0.00434258	0.0240336	-2.5247
FAM151B	0.928254	2.60812	2.8899	0.00434383	0.0240342	-2.52495
CHD1L	-0.304554	5.81036	-2.88966	0.00434691	0.0240412	-2.52559
ABHD12B	0.533072	2.26786	2.88962	0.00434741	0.0240412	-2.52569
MED25	-0.364287	8.22077	-2.88864	0.00436037	0.0241065	-2.52835
USF1	0.344778	6.88525	2.88846	0.00436273	0.0241132	-2.52884
SYT17	-0.895176	1.53224	-2.88744	0.00437628	0.0241817	-2.53161
PLLP	-0.591185	2.66084	-2.88622	0.00439251	0.0242588	-2.53493
DOK2	-0.280761	6.35309	-2.88622	0.00439255	0.0242588	-2.53493
SLC46A1	0.799909	2.38533	2.88592	0.00439657	0.0242746	-2.53575
CERS2	0.193413	8.56612	2.88531	0.00440466	0.0243128	-2.5374
COMMD6	-0.42183	5.94964	-2.88508	0.00440771	0.0243233	-2.53802
PLXNA3	-0.857461	2.99578	-2.88488	0.00441038	0.0243316	-2.53856
ELMO2	0.436252	5.07021	2.88425	0.00441876	0.0243673	-2.54026
GEMIN8	-0.599501	3.59376	-2.88422	0.00441918	0.0243673	-2.54034
ENTPD6	-0.471107	4.22235	-2.88401	0.00442206	0.0243767	-2.54092
AVIL	0.746157	5.24256	2.88358	0.00442774	0.0244016	-2.54207
NT5DC2	1.02849	3.93063	2.88321	0.00443279	0.0244226	-2.54309
SH2D3A	-0.850951	3.42075	-2.88312	0.00443389	0.0244226	-2.54331
TNS1	-0.581863	3.67586	-2.88253	0.00444186	0.0244546	-2.54492
MCM4	0.755874	4.96895	2.88252	0.00444205	0.0244546	-2.54496
SNX4	-0.364376	6.02596	-2.88214	0.00444714	0.0244762	-2.54598
CASC3	0.265922	9.39289	2.88201	0.00444881	0.024479	-2.54632
ADTRP	-1.07085	4.6183	-2.88107	0.00446152	0.0245425	-2.54887
WDR33	-0.254927	4.82381	-2.8806	0.00446792	0.0245712	-2.55015
DCAF12	-0.721208	11.1443	-2.8784	0.00449771	0.0247286	-2.5561
GGTLC2	1.08304	2.09302	2.87625	0.00452701	0.0248831	-2.5619
ZNF490	-0.529357	4.24582	-2.87507	0.00454318	0.0249654	-2.56509
CCR9	-0.857696	3.78575	-2.87414	0.00455602	0.0250294	-2.56761
CLK1	-0.375717	7.83999	-2.87388	0.00455962	0.0250372	-2.56832
GIPC2	-0.346199	0.340478	-2.87386	0.00455983	0.0250372	-2.56836
COQ7	-0.75147	3.23387	-2.87357	0.00456394	0.0250531	-2.56917
TRIM10	-0.838598	3.45027	-2.87342	0.00456592	0.0250574	-2.56955
DNM2	0.266753	6.75568	2.873	0.00457168	0.0250825	-2.57068
CYBB	0.421634	9.3713	2.8725	0.00457864	0.0251083	-2.57204
CHCHD6	-0.954085	2.61965	-2.87242	0.00457974	0.0251083	-2.57226
LRRN1	0.754872	4.55919	2.8724	0.00457999	0.0251083	-2.57231
FAM167A	-1.00113	2.68025	-2.87182	0.00458811	0.0251462	-2.57389
AP1B1	0.398439	5.41801	2.87167	0.00459018	0.0251509	-2.57429
HDAC1	-0.244206	10.4736	-2.87145	0.00459313	0.0251605	-2.57487
NPL	0.459576	8.8539	2.87125	0.00459598	0.0251695	-2.57542
LAMP1	0.211333	10.6315	2.87109	0.00459819	0.0251751	-2.57585
ANAPC16	-0.285204	6.54142	-2.86968	0.00461782	0.0252759	-2.57966
KDSR	-0.407848	5.71893	-2.86957	0.00461937	0.0252765	-2.57996
TMEM45B	0.939411	5.04946	2.8695	0.00462034	0.0252765	-2.58015
LARS1	-0.267016	7.45823	-2.8692	0.00462451	0.0252927	-2.58095
ARHGAP4	-0.237473	9.80431	-2.86907	0.00462628	0.0252957	-2.5813
ZFP30	-0.947413	3.09783	-2.86719	0.00465257	0.0254328	-2.58636
SNX10	0.541367	8.40522	2.86649	0.00466238	0.0254798	-2.58824
UNC93B1	0.370321	6.14751	2.86625	0.00466577	0.0254917	-2.58889
STAG3L4	-0.546544	3.82616	-2.86616	0.00466703	0.0254919	-2.58913
RNF216	-0.457601	5.21681	-2.86594	0.00467018	0.0255024	-2.58974
C11orf16	-0.479578	0.327055	-2.86546	0.00467692	0.0255326	-2.59103
CAPN2	0.360013	5.54012	2.86524	0.00467995	0.0255425	-2.59161
NUP35	-0.55653	4.31737	-2.86481	0.00468615	0.0255696	-2.59279
IMP4	-0.324198	8.2771	-2.86469	0.00468783	0.0255721	-2.59311
RC3H2	0.222018	6.96585	2.86441	0.00469173	0.0255867	-2.59385
KDM6A	0.255493	7.35017	2.86284	0.00471404	0.0257016	-2.59809
HSCB	-0.175303	6.61205	-2.86269	0.00471613	0.0257064	-2.59849
DOLPP1	-0.353178	5.1994	-2.86251	0.00471872	0.0257137	-2.59898
BASP1-AS1	0.631303	4.53184	2.86237	0.0047207	0.0257179	-2.59935
UFD1	0.480893	3.34535	2.86149	0.00473323	0.0257744	-2.60172
NUBP1	-0.247696	6.80878	-2.86146	0.00473355	0.0257744	-2.60178
SRSF6	-0.399491	6.33758	-2.86129	0.00473609	0.0257815	-2.60226
TASP1	-0.804631	3.43471	-2.86052	0.00474697	0.0258318	-2.60431
TLK1	0.281533	3.46938	2.86047	0.00474779	0.0258318	-2.60446
HPS4	-0.404989	2.21135	-2.85899	0.004769	0.0259404	-2.60845
RFXANK	0.180626	7.24171	2.85866	0.00477369	0.0259531	-2.60932
PDE7B	-0.942393	3.20171	-2.85865	0.00477382	0.0259531	-2.60935
ABCA13	1.44086	1.57893	2.85825	0.00477954	0.0259775	-2.61042
LINC01191	0.737191	4.51977	2.85794	0.00478406	0.0259953	-2.61126
2003-08-01	0.257786	4.45223	2.85775	0.00478678	0.0260033	-2.61177
CHMP5	0.318439	6.82998	2.85763	0.00478853	0.0260061	-2.6121
LINC00671	1.08139	1.79145	2.85751	0.00479029	0.0260089	-2.61242
PGAM1	0.239665	8.85147	2.85726	0.00479387	0.0260216	-2.61309
SLC20A2	-0.48157	4.59879	-2.85696	0.00479813	0.0260379	-2.61389
CYB561D2	-0.179922	7.56127	-2.85685	0.00479973	0.0260382	-2.61418
TCTN3	-0.439657	4.41275	-2.85679	0.00480067	0.0260382	-2.61436
GKAP1	0.725193	3.82035	2.85625	0.00480838	0.0260732	-2.61579
ATG14	-0.255437	6.92804	-2.85612	0.00481025	0.0260766	-2.61614
ICE2	-0.52861	3.27142	-2.85574	0.00481581	0.0261	-2.61717
KCNH7	0.429662	0.665472	2.85559	0.00481794	0.0261047	-2.61757
CASP7	0.54508	2.77659	2.8555	0.0048193	0.0261054	-2.61782
GIMAP6	-0.56475	5.49275	-2.85501	0.00482633	0.0261367	-2.61912
P3H2	-0.616024	3.24781	-2.85486	0.00482852	0.0261418	-2.61953
EPB41	-0.64742	5.87775	-2.85459	0.00483251	0.0261566	-2.62026
AMMECR1	-0.360706	4.55433	-2.85411	0.00483944	0.0261873	-2.62154
LINC02210	-0.467406	4.08376	-2.85254	0.00486227	0.0263041	-2.62575
PRKD2	0.274266	6.72114	2.85165	0.00487536	0.0263681	-2.62815
EHD1	0.214818	10.8022	2.85152	0.0048772	0.0263712	-2.62848
CAPN12	-0.519078	5.23217	-2.85067	0.00488968	0.0264318	-2.63077
SMIM24	-0.789007	6.57863	-2.85048	0.00489247	0.0264401	-2.63128
FGF13	0.543533	1.30357	2.85001	0.0048994	0.026467	-2.63254
VSIG10L	0.862923	1.48908	2.84997	0.00489997	0.026467	-2.63264
PAQR3	-0.622219	3.99789	-2.84981	0.00490231	0.0264727	-2.63307
FAM104A	-0.487816	9.38616	-2.84913	0.00491231	0.0265199	-2.63489
ZWINT	0.733748	2.24902	2.84845	0.00492234	0.0265672	-2.63671
BHLHE40	-0.34582	8.57082	-2.84784	0.00493134	0.0266089	-2.63834
ABI3	-0.377301	6.7592	-2.8473	0.00493941	0.0266456	-2.6398
THBD	0.998698	4.23203	2.84718	0.00494119	0.0266467	-2.64012
PPP4C	0.15753	9.82768	2.84711	0.00494217	0.0266467	-2.6403
MACROH2A1	0.267702	7.80158	2.8454	0.00496767	0.0267773	-2.64489
ZNF77	-0.742044	3.23124	-2.8442	0.00498548	0.0268663	-2.64809
PRKRA	-0.372483	6.61399	-2.84256	0.00501012	0.0269922	-2.65249
CD93	0.448785	10.2246	2.84181	0.00502136	0.0270458	-2.65449
CNR2	-0.877404	1.8352	-2.8411	0.00503211	0.0270967	-2.6564
DRG2	-0.286557	5.8145	-2.84052	0.00504072	0.0271361	-2.65792
DIAPH1	0.179753	8.94132	2.83993	0.0050497	0.0271707	-2.65951
ATP5PF	0.256027	9.38239	2.83993	0.00504975	0.0271707	-2.65952
ATRAID	-0.211723	9.00421	-2.83969	0.00505339	0.0271832	-2.66016
VPS37B	0.250676	8.05134	2.83872	0.00506797	0.0272547	-2.66273
DNAJC25-GNG10	0.777646	5.9449	2.83792	0.00508018	0.0273133	-2.66488
MTBP	-0.919865	1.63703	-2.8375	0.00508659	0.0273408	-2.66601
ZMYND19	-0.390152	5.07112	-2.83565	0.00511486	0.0274856	-2.67095
CTSL	0.573968	5.61424	2.83392	0.0051413	0.0276205	-2.67555
ELP5	-0.366369	3.72393	-2.83384	0.0051426	0.0276205	-2.67578
R3HDM4	-0.334566	12.1346	-2.83373	0.00514421	0.027622	-2.67606
DYNC2I1	-0.477796	4.48477	-2.83363	0.00514579	0.0276234	-2.67633
ARID2	-0.269281	5.32607	-2.8325	0.00516321	0.0277098	-2.67935
CDC42EP3	0.639349	5.75658	2.83237	0.0051651	0.0277129	-2.67967
NDUFA11	-0.233605	9.39481	-2.83202	0.00517052	0.0277349	-2.68061
FAM241B	-1.02853	2.79682	-2.83192	0.00517205	0.0277359	-2.68087
MOB3B	-0.90269	3.33918	-2.83104	0.00518567	0.0278018	-2.68322
NBPF14	0.402246	5.48856	2.83022	0.00519848	0.0278634	-2.68542
SNORA48	-0.828494	1.83546	-2.8298	0.00520501	0.0278912	-2.68654
AAMDC	0.304664	6.05469	2.82904	0.00521685	0.0279475	-2.68856
LINC00926	-0.645026	5.96285	-2.82824	0.00522928	0.028	-2.69069
EIF3M	-0.268726	8.77165	-2.82824	0.00522933	0.028	-2.6907
C6orf89	0.288179	5.34676	2.8269	0.00525019	0.0280987	-2.69425
IPO9	-0.316771	6.02003	-2.82689	0.00525046	0.0280987	-2.69429
RBM15	-0.236081	7.48494	-2.82668	0.00525374	0.0281091	-2.69485
PREPL	-0.302989	5.15534	-2.82614	0.0052621	0.0281467	-2.69627
PRDM5	0.908426	1.18268	2.82532	0.00527506	0.0282087	-2.69846
PTAFR	0.460175	9.29642	2.82511	0.00527831	0.0282189	-2.69901
MAF1	-0.365066	6.89309	-2.82408	0.00529464	0.028299	-2.70176
PNOC	-0.653048	5.51101	-2.82357	0.00530265	0.0283345	-2.70311
SLC35A3	-0.249272	6.08051	-2.82347	0.00530421	0.0283356	-2.70337
SH3PXD2A	-0.473406	5.59	-2.82319	0.0053087	0.0283524	-2.70413
ALCAM	0.429727	6.59064	2.82276	0.00531552	0.0283816	-2.70527
ZNF207	-0.188125	8.72086	-2.8208	0.00534652	0.0285398	-2.71046
DCP2	0.222831	9.77764	2.82062	0.00534949	0.0285484	-2.71095
PPP1R3E	-0.369673	5.72568	-2.82048	0.00535173	0.028553	-2.71132
EBI3	-0.956882	2.08209	-2.82014	0.00535707	0.0285742	-2.71221
RIC8A	-0.117006	8.49942	-2.81978	0.00536287	0.0285979	-2.71318
SH3BP4	-0.854857	2.85717	-2.81904	0.00537459	0.028653	-2.71512
OR2A9P	-0.916001	3.90075	-2.81857	0.00538225	0.0286866	-2.71639
PDRG1	-0.207364	6.51281	-2.81842	0.00538455	0.0286868	-2.71677
RNF141	0.408019	6.32081	2.81839	0.00538503	0.0286868	-2.71685
LINC00324	-0.229432	7.75125	-2.81819	0.00538836	0.0286972	-2.7174
ACACB	-0.503105	4.66127	-2.81746	0.00539994	0.0287516	-2.71932
DNAJC7	0.192727	7.52039	2.81639	0.00541723	0.0288363	-2.72217
TTYH3	0.335488	6.31132	2.81612	0.00542154	0.0288519	-2.72288
PIGL	-0.741569	3.00445	-2.81572	0.00542811	0.0288795	-2.72396
ZNF654	0.308208	5.17353	2.81548	0.00543191	0.0288923	-2.72458
CKMT1A	0.74891	0.949547	2.81377	0.00545964	0.0290325	-2.72912
H4C7	0.637409	0.581548	2.81359	0.00546257	0.0290406	-2.72959
MRPS30	-0.335805	7.20053	-2.81295	0.00547299	0.0290886	-2.73129
SNORA14A	0.951964	2.14323	2.81249	0.00548033	0.0291203	-2.73249
C17orf67	-0.660945	3.43352	-2.81232	0.00548311	0.0291276	-2.73294
MBOAT7	0.50717	9.99618	2.81179	0.00549178	0.0291663	-2.73435
GRSF1	-0.173299	7.53965	-2.8117	0.00549337	0.0291673	-2.7346
DPH6	-0.516584	3.37499	-2.80986	0.00552344	0.0293195	-2.73947
DICER1-AS1	0.385477	5.62479	2.80924	0.00553358	0.0293659	-2.7411
TOPBP1	0.204351	7.72367	2.80849	0.00554586	0.0294236	-2.74308
EXOSC5	-0.379433	6.35462	-2.80817	0.00555124	0.0294401	-2.74394
CREBRF	0.263218	9.0644	2.80813	0.0055518	0.0294401	-2.74403
RASA2	0.287331	6.74866	2.80782	0.00555688	0.0294596	-2.74484
CBL	0.339121	8.33936	2.80761	0.00556037	0.0294632	-2.7454
ARL6IP1	-0.502356	5.78023	-2.80757	0.00556113	0.0294632	-2.74553
MSRB3	0.445735	2.90081	2.8075	0.00556231	0.0294632	-2.74571
SMIM11	-0.291283	4.27929	-2.80744	0.00556318	0.0294632	-2.74585
AADACL4	0.849949	1.23156	2.80658	0.00557753	0.0295317	-2.74815
IARS2	-0.229693	8.34647	-2.80569	0.00559217	0.0296017	-2.75048
TPPP3	-0.585701	1.65174	-2.80557	0.0055942	0.029605	-2.75081
IFNAR2	0.21659	5.98825	2.80518	0.00560062	0.0296314	-2.75183
TNK1	-0.928925	1.66443	-2.80454	0.00561127	0.0296803	-2.75352
SINHCAF	-0.309437	4.13548	-2.80371	0.00562517	0.0297462	-2.75572
DCTN5	-0.229921	8.07771	-2.80274	0.00564128	0.0298239	-2.75827
GSTO2	0.569446	3.46428	2.80231	0.00564847	0.0298544	-2.7594
OSBPL10	-0.685333	5.60356	-2.80216	0.00565103	0.0298603	-2.75981
PIGQ	-0.30532	6.77773	-2.80198	0.00565412	0.0298691	-2.76029
ZNF549	-0.227176	8.69226	-2.80163	0.00566	0.0298926	-2.76122
COASY	0.167628	7.81091	2.80143	0.00566329	0.0299025	-2.76174
TRMT1L	0.353402	5.52315	2.80107	0.00566931	0.0299267	-2.76268
KPNA5	-1.01559	2.68419	-2.80093	0.00567171	0.0299318	-2.76306
OXSM	-0.273012	5.13218	-2.80074	0.00567483	0.0299407	-2.76355
FGR	0.366898	9.019	2.80059	0.00567745	0.029947	-2.76396
MRRF	-0.33211	4.40447	-2.80038	0.00568091	0.0299543	-2.7645
ZDHHC20	0.809717	2.70541	2.80033	0.0056817	0.0299543	-2.76463
CEP104	0.452147	3.3511	2.79947	0.00569621	0.0300232	-2.7669
NFIA	-0.600518	4.21764	-2.79932	0.00569873	0.0300289	-2.76729
ATG12	0.275927	6.96054	2.79924	0.00570016	0.0300289	-2.76752
LINGO2	-0.714143	0.588839	-2.79886	0.0057066	0.0300552	-2.76852
SH2D3C	0.359285	6.26884	2.79785	0.00572367	0.0301376	-2.77118
FOS	0.486334	8.60314	2.7976	0.00572782	0.0301518	-2.77182
CYP4F3	0.767938	5.33547	2.79749	0.00572975	0.0301544	-2.77213
AP1G1	0.250239	7.24204	2.79667	0.00574366	0.03022	-2.77428
TMIGD3	1.06993	4.44975	2.79652	0.00574631	0.0302263	-2.77469
SLK	0.384746	6.75353	2.79576	0.0057591	0.0302859	-2.77667
EMC7	0.207722	9.66001	2.79554	0.00576286	0.0302981	-2.77725
GOT1	-0.405656	6.26021	-2.79512	0.00577	0.0303281	-2.77836
PEX1	-0.380275	5.19367	-2.79488	0.00577419	0.0303425	-2.779
SLC8A1	0.897154	2.10749	2.79445	0.00578159	0.0303737	-2.78014
CNKSR2	0.652963	3.16845	2.79417	0.00578625	0.0303905	-2.78086
ADAT2	-0.584677	1.33077	-2.79399	0.00578934	0.0303991	-2.78133
GCNT2P1	0.374399	0.705791	2.79358	0.00579639	0.0304285	-2.78242
ICAM5	0.91572	1.53743	2.79313	0.00580422	0.0304619	-2.78362
ZNF816	-0.255879	6.63888	-2.79282	0.00580948	0.0304819	-2.78443
TRIP4	0.188903	7.53291	2.79268	0.00581195	0.0304872	-2.7848
PLEKHB2	0.216532	7.33966	2.79217	0.00582057	0.0305248	-2.78612
ICOSLG	-0.494336	3.83649	-2.79199	0.00582367	0.0305287	-2.7866
SRFBP1	-0.399131	5.70655	-2.79194	0.00582455	0.0305287	-2.78673
DMTF1	-0.173755	7.79545	-2.79188	0.0058257	0.0305287	-2.78691
PREP	-0.256865	6.64508	-2.79127	0.00583606	0.0305717	-2.78849
CADM4	0.750768	2.91744	2.79123	0.00583684	0.0305717	-2.78861
KLHL9	-0.234334	7.58825	-2.78949	0.0058669	0.0307215	-2.79318
HDHD3	-0.291951	5.62092	-2.78828	0.00588791	0.0308238	-2.79636
CLDN9	0.478781	2.41805	2.78776	0.00589703	0.0308638	-2.79774
SMG1P5	-0.832668	2.30252	-2.78737	0.00590377	0.0308872	-2.79875
REEP6	-0.903099	1.95099	-2.78732	0.00590456	0.0308872	-2.79887
RPL23A	-0.257332	7.31615	-2.78717	0.00590731	0.0308872	-2.79929
MIF	-0.383871	9.90494	-2.78709	0.0059086	0.0308872	-2.79948
GPANK1	0.455723	4.19135	2.78708	0.00590889	0.0308872	-2.79952
AAR2	-0.248915	7.10037	-2.78667	0.00591599	0.0309146	-2.80059
EIF4G1	0.262681	4.30267	2.78661	0.00591707	0.0309146	-2.80076
POM121L4P	0.43434	1.52414	2.78648	0.00591935	0.0309187	-2.8011
CLNK	-0.560498	2.12754	-2.78611	0.00592573	0.0309443	-2.80206
CLN5	-0.240337	6.09515	-2.7859	0.00592944	0.030956	-2.80261
SSR4	-0.335164	10.6124	-2.78492	0.00594668	0.0310382	-2.80519
ATP11C	0.347989	4.49211	2.78372	0.00596764	0.0311399	-2.80833
SPRED3	0.421445	1.07337	2.78357	0.00597032	0.0311435	-2.80872
SNORA50A	-0.660105	0.725795	-2.78351	0.00597132	0.0311435	-2.80887
KDM4D	-0.616887	0.506113	-2.7823	0.00599278	0.0312409	-2.81206
RPA4	0.700386	4.02866	2.78226	0.00599352	0.0312409	-2.81217
JAKMIP2	-0.890324	1.33167	-2.7822	0.00599447	0.0312409	-2.81231
ALKBH6	-0.233432	6.67249	-2.78211	0.00599608	0.0312415	-2.81255
B2M	0.124781	13.7824	2.78187	0.00600037	0.0312491	-2.81319
CDK2AP2	-0.303988	6.93721	-2.78186	0.00600054	0.0312491	-2.81322
RLN1	-0.599383	0.476895	-2.78165	0.00600428	0.0312608	-2.81377
PSMG3-AS1	-0.642262	3.59484	-2.78148	0.00600722	0.0312683	-2.8142
FAM174A	-0.590678	4.53955	-2.78132	0.00601007	0.0312754	-2.81463
ZXDA	-0.514142	1.82692	-2.78042	0.00602602	0.0313506	-2.81698
SLC5A6	-0.263455	6.18713	-2.77986	0.00603603	0.0313933	-2.81846
MTRF1	-0.285403	5.46635	-2.77979	0.00603724	0.0313933	-2.81864
GOLGA8T	-0.328865	1.85034	-2.7791	0.00604942	0.0314489	-2.82043
UBXN2B	0.362929	5.12392	2.77879	0.00605497	0.0314699	-2.82125
SPOUT1	-0.289518	6.81942	-2.7787	0.00605659	0.0314702	-2.82148
VARS2	-0.385473	6.3893	-2.77862	0.00605803	0.0314702	-2.8217
ABCA5	-0.527366	1.28959	-2.77853	0.00605974	0.0314712	-2.82195
KIR2DS4	-0.897524	1.4661	-2.77815	0.00606638	0.0314979	-2.82292
ARHGAP9	0.306359	10.4809	2.77764	0.00607554	0.0315376	-2.82426
VDR	0.449087	3.2109	2.77714	0.00608445	0.031576	-2.82556
SIL1	0.425877	5.15069	2.77699	0.00608719	0.0315824	-2.82597
TM7SF2	-0.385415	5.58481	-2.77684	0.00608998	0.031589	-2.82637
SLC12A8	0.596383	3.4334	2.77541	0.00611565	0.0317143	-2.83011
MRPL28	0.315128	5.09288	2.77508	0.00612145	0.0317365	-2.83095
ZNF827	-0.490676	5.83629	-2.77312	0.006157	0.0319129	-2.8361
TUBB6	-0.753632	3.99708	-2.7729	0.00616094	0.0319254	-2.83667
GPM6B	-0.448977	1.2851	-2.77244	0.00616919	0.0319603	-2.83786
MRPL40	0.361137	6.80783	2.77235	0.00617088	0.0319611	-2.83811
RXRB	-0.184235	8.64832	-2.77185	0.0061799	0.0319999	-2.8394
CAPZA2	0.247182	5.15925	2.77149	0.00618658	0.0320266	-2.84036
ZNF136	-0.399548	3.51982	-2.7711	0.00619356	0.0320548	-2.84137
AKAP10	0.338644	6.497	2.77086	0.00619801	0.032069	-2.842
AARS2	-0.419733	5.69515	-2.77078	0.00619938	0.032069	-2.8422
SATB1	-0.370861	5.86315	-2.7702	0.00620999	0.0321159	-2.84372
MED19	-0.235441	7.09918	-2.77007	0.00621235	0.0321202	-2.84406
YBX3P1	-0.70721	10.7936	-2.7694	0.00622463	0.0321757	-2.84581
ARGFXP2	0.482604	0.762416	2.769	0.006232	0.0322058	-2.84686
NLGN3	0.959437	1.89142	2.76853	0.00624047	0.0322399	-2.84807
FEN1	0.406492	6.8465	2.76847	0.00624167	0.0322399	-2.84824
FMNL3	-0.555109	2.09655	-2.76821	0.00624641	0.0322564	-2.84892
CHMP1A	0.222986	7.76276	2.76733	0.00626253	0.0323317	-2.85121
ZMYND8	0.32104	5.49205	2.76721	0.00626471	0.032335	-2.85152
SERP2	-0.727739	0.733045	-2.76678	0.00627273	0.032357	-2.85265
VASP	0.5759	5.92183	2.76674	0.00627336	0.032357	-2.85274
CREBBP	0.232801	8.07175	2.7667	0.00627417	0.032357	-2.85286
PISD	0.415692	9.00925	2.76665	0.00627517	0.032357	-2.853
RBMY2FP	-0.772269	2.75142	-2.76543	0.00629768	0.0324651	-2.85618
GEMIN2	-0.393664	5.01812	-2.76518	0.0063022	0.0324803	-2.85682
KIAA0825	0.49741	1.50859	2.76433	0.00631805	0.032554	-2.85905
PRMT6	-0.310297	6.21227	-2.76368	0.00633011	0.0326051	-2.86075
TEX261	-0.22621	5.3778	-2.76362	0.00633108	0.0326051	-2.86088
MMRN1	0.777069	5.16739	2.7632	0.00633887	0.0326372	-2.86197
DPH3	0.299287	6.4582	2.7631	0.0063407	0.0326386	-2.86223
LMF2	-0.202174	6.96157	-2.76239	0.00635397	0.0326988	-2.86409
LTB	-0.326627	10.9871	-2.762	0.00636123	0.0327281	-2.8651
UQCRC1	0.181523	8.75935	2.76158	0.00636907	0.0327604	-2.8662
FBXO30	0.540879	5.17812	2.76098	0.00638036	0.0328104	-2.86777
RITA1	-0.275877	6.42334	-2.76079	0.00638397	0.0328208	-2.86827
GTF2H3	-0.334973	5.46711	-2.76067	0.00638619	0.0328242	-2.86858
C1orf210	0.537829	1.22927	2.76053	0.00638884	0.0328297	-2.86895
B3GLCT	-0.872123	3.13206	-2.75969	0.00640454	0.0329023	-2.87113
DNASE1L1	0.327179	3.37423	2.75957	0.00640674	0.0329055	-2.87143
PRRC2B	-0.281898	6.0112	-2.75943	0.00640929	0.0329105	-2.87179
LYAR	-0.335961	7.61233	-2.75925	0.0064128	0.0329139	-2.87228
TSPAN4	-0.426275	3.0105	-2.7592	0.0064137	0.0329139	-2.8724
MLYCD	-0.305665	4.88056	-2.75915	0.00641466	0.0329139	-2.87253
SPTLC1	0.259934	6.86506	2.75901	0.00641724	0.0329191	-2.87289
PGBD1	-0.765399	1.09933	-2.75827	0.00643127	0.0329829	-2.87483
ATP7B	0.583056	1.72144	2.75747	0.00644621	0.0330515	-2.87689
SLC39A10	-0.581521	4.34237	-2.75734	0.00644873	0.0330562	-2.87724
SBF1	-0.220428	8.25567	-2.75547	0.00648413	0.0332296	-2.8821
TEDC2	1.02225	1.75658	2.75471	0.00649864	0.0332904	-2.88408
ACACA	0.255163	3.61448	2.75468	0.00649918	0.0332904	-2.88416
NCOR1	0.207264	6.35664	2.75443	0.00650381	0.0333059	-2.88479
UPF1	0.232883	7.48552	2.75414	0.00650939	0.0333263	-2.88555
FXYD5	-0.201498	8.76705	-2.7536	0.00651979	0.0333714	-2.88697
NCOA5	-0.213669	6.67901	-2.75343	0.00652302	0.0333748	-2.88741
NMU	-0.495334	0.329452	-2.75339	0.00652365	0.0333748	-2.88749
DPM3	-0.195621	7.68958	-2.75198	0.0065507	0.0334971	-2.89117
PBK	1.10982	1.83331	2.75198	0.00655075	0.0334971	-2.89117
DUT	-0.389289	5.26332	-2.75189	0.00655236	0.0334971	-2.89139
IFI44	0.967064	9.35068	2.7516	0.00655807	0.0335181	-2.89217
ZNF236	-0.704776	3.21468	-2.75103	0.00656896	0.0335656	-2.89364
PRSS53	-0.412816	4.30779	-2.75077	0.00657384	0.0335776	-2.8943
POLD4	-0.21873	7.31956	-2.75074	0.00657453	0.0335776	-2.89439
PAFAH1B1	-0.179531	9.3252	-2.75057	0.00657773	0.0335857	-2.89482
RNF214	-0.265235	4.71432	-2.75039	0.00658131	0.0335959	-2.89531
QPCT	0.4439	5.57685	2.74986	0.00659136	0.0336389	-2.89666
CAMK2N1	-0.903313	2.57233	-2.74912	0.00660575	0.0337041	-2.8986
GDAP2	0.294888	5.21693	2.74864	0.00661485	0.0337423	-2.89982
CDK9	-0.175728	7.44894	-2.74748	0.00663738	0.033849	-2.90284
ACSS2	0.275785	4.46194	2.74689	0.00664886	0.0338993	-2.90437
ZNF263	-0.215966	7.32066	-2.74618	0.00666275	0.0339618	-2.90622
FBXW9	-0.301018	5.61434	-2.74603	0.0066656	0.0339654	-2.9066
CDCA2	1.07301	2.639	2.74596	0.00666693	0.0339654	-2.90678
EXOSC6	-0.369139	6.63633	-2.74589	0.00666832	0.0339654	-2.90697
CNFN	-0.429882	4.40257	-2.74552	0.0066755	0.0339937	-2.90792
ZDHHC14	-0.540587	2.90696	-2.74535	0.00667886	0.0340005	-2.90837
SNAP91	-0.417312	0.235117	-2.74528	0.0066801	0.0340005	-2.90853
CTBP1	-0.178758	6.56472	-2.74513	0.00668312	0.0340076	-2.90893
ERGIC1	0.433552	7.10935	2.74424	0.00670043	0.0340874	-2.91123
GRHPR	-0.293839	6.23367	-2.74411	0.00670302	0.0340923	-2.91157
DAPP1	0.342514	9.31218	2.74277	0.00672933	0.0342178	-2.91505
LEMD3	-0.163199	8.39597	-2.74268	0.0067311	0.0342185	-2.91528
C10orf143	-0.843364	1.87357	-2.74146	0.00675494	0.0343313	-2.91842
RANBP10	-0.360941	6.58442	-2.74124	0.00675928	0.034345	-2.91899
DENND1A	0.418302	4.45469	2.74112	0.00676177	0.0343493	-2.91931
DLEU1	-0.560871	4.19273	-2.74057	0.00677252	0.0343956	-2.92072
RNF216P1	-0.261346	4.82405	-2.74047	0.00677464	0.034398	-2.921
KRBOX4	-0.386544	4.21119	-2.74034	0.00677709	0.0344021	-2.92132
TMEM200C	-0.45967	0.626795	-2.73922	0.0067993	0.0345065	-2.92422
PDGFC	0.664384	4.81006	2.73896	0.00680445	0.0345242	-2.92489
LCE1F	0.821694	1.41438	2.73792	0.00682504	0.0346203	-2.92758
ALKBH8	-0.606382	4.5628	-2.73768	0.00682994	0.0346368	-2.92821
ZNF76	-0.387694	5.10303	-2.7367	0.00684938	0.0347269	-2.93073
C22orf15	-0.878012	1.73455	-2.73657	0.00685203	0.0347319	-2.93108
MCM3AP-AS1	-0.871802	3.17054	-2.73606	0.00686208	0.0347744	-2.93238
PPP4R2	0.352717	2.99232	2.7358	0.00686734	0.0347876	-2.93306
MXI1	-0.627661	4.49516	-2.73577	0.006868	0.0347876	-2.93314
ABHD12	-0.436048	3.82397	-2.7352	0.00687945	0.0348371	-2.93462
TMEM52B	0.80246	1.30329	2.73484	0.00688647	0.0348642	-2.93552
CDC25C	0.543692	2.08094	2.7343	0.00689743	0.0349112	-2.93693
ZFR2	-0.446047	2.39066	-2.73392	0.00690501	0.0349411	-2.93791
CACNA2D2	-0.496733	1.72432	-2.73342	0.00691503	0.0349834	-2.93919
CAVIN2	-0.456309	9.9483	-2.73304	0.00692278	0.0350141	-2.94019
SSR1	0.183969	9.17157	2.73213	0.00694115	0.0350986	-2.94254
CLEC1B	0.620596	8.27649	2.7319	0.00694562	0.0351126	-2.94311
LAPTM4A	0.264493	6.97394	2.73151	0.00695365	0.0351448	-2.94413
SMARCAD1	-0.466014	5.24369	-2.73123	0.00695921	0.0351604	-2.94484
STK17A	-0.397137	4.09564	-2.73119	0.00696011	0.0351604	-2.94496
TPI1	0.26109	7.93418	2.73082	0.00696756	0.0351895	-2.94591
GUSB	0.189435	8.66651	2.73071	0.00696976	0.0351922	-2.94618
SLFN12	0.345838	4.93517	2.73048	0.00697438	0.035207	-2.94677
ANAPC5	-0.212648	9.53815	-2.73014	0.00698136	0.0352337	-2.94766
NDST1	0.477698	5.21213	2.72959	0.00699255	0.0352816	-2.94908
C8orf88	0.341702	1.41081	2.72869	0.00701083	0.0353654	-2.95139
ADO	-0.240819	6.82047	-2.72728	0.00703959	0.0355019	-2.95502
THEMIS2	0.410613	6.4715	2.72644	0.00705674	0.0355798	-2.95718
CCDC6	-0.220272	8.2578	-2.72577	0.00707056	0.0356359	-2.95891
SLC39A6	-0.266041	5.28428	-2.72567	0.00707269	0.0356359	-2.95918
ARFGAP2	-0.162642	7.28732	-2.72565	0.00707299	0.0356359	-2.95922
CHCHD7	-0.332629	5.94085	-2.72504	0.0070856	0.0356909	-2.9608
UPF2	0.198692	7.36489	2.72413	0.00710422	0.0357749	-2.96312
CPSF1	-0.268404	7.92363	-2.72406	0.00710571	0.0357749	-2.96331
GZF1	0.815094	1.88928	2.72361	0.00711496	0.0358129	-2.96446
SLC16A4	0.56411	1.79584	2.7233	0.00712131	0.0358362	-2.96525
SNORD76	-0.680195	0.720689	-2.72309	0.00712569	0.0358436	-2.9658
ARL6IP5	-0.14681	11.1949	-2.72307	0.00712621	0.0358436	-2.96586
PCSK6	0.641223	1.66487	2.72274	0.007133	0.0358692	-2.96671
LINC01915	-0.583891	2.07251	-2.72262	0.00713552	0.0358703	-2.96702
ECHDC3	0.84182	5.90773	2.72256	0.00713666	0.0358703	-2.96716
HPN	0.435323	0.619988	2.7216	0.00715671	0.0359624	-2.96965
SCLT1	0.418003	6.37107	2.72146	0.00715961	0.0359684	-2.97001
NACA4P	-0.644146	6.03161	-2.72116	0.00716576	0.0359906	-2.97077
BRICD5	-0.385341	4.92131	-2.72066	0.00717622	0.0360329	-2.97206
VHLL	-0.460843	0.291177	-2.72059	0.00717762	0.0360329	-2.97223
HR	0.422132	0.543996	2.72024	0.00718483	0.0360604	-2.97312
PGM5	0.960096	2.57868	2.71978	0.00719457	0.0361006	-2.97432
PRXL2B	-0.488198	4.43734	-2.71953	0.00719976	0.036118	-2.97496
SNORD113-7	-0.762064	2.52718	-2.71939	0.00720265	0.0361238	-2.97532
FBXO38	0.385337	5.78536	2.71917	0.00720717	0.0361378	-2.97587
STXBP5	0.41913	7.01128	2.71801	0.00723141	0.0362507	-2.97885
CDIP1	-0.564875	4.06268	-2.71785	0.00723494	0.0362597	-2.97928
UCP1	-0.839497	1.22411	-2.71765	0.00723901	0.0362714	-2.97978
GPX7	-0.44873	6.93917	-2.71701	0.00725235	0.0363233	-2.98141
ZNF608	1.00273	2.4709	2.71699	0.00725285	0.0363233	-2.98147
CLASP1	0.222485	7.25668	2.71516	0.00729151	0.0365082	-2.98618
HBE1	1.60017	2.38902	2.71478	0.00729949	0.0365394	-2.98715
B3GALT6	-0.281071	5.86124	-2.7141	0.00731378	0.0366003	-2.98888
RORC	-0.406027	1.70733	-2.71404	0.00731516	0.0366003	-2.98905
MRPL38	-0.343045	6.89383	-2.71385	0.00731903	0.0366109	-2.98952
AKIRIN1	-0.335539	6.5683	-2.71337	0.00732928	0.0366534	-2.99076
MCF2L	-0.806969	1.14103	-2.71315	0.00733399	0.036661	-2.99133
LHFPL5	0.732462	0.906278	2.71313	0.0073343	0.036661	-2.99136
PRDM4	-0.168025	8.0696	-2.71273	0.00734275	0.0366945	-2.99238
SMAD5	-0.372165	2.79439	-2.71182	0.00736228	0.0367833	-2.99474
CAMK1	-0.482284	5.66087	-2.71156	0.00736772	0.0368016	-2.99539
IFRD2	-0.428563	5.03188	-2.71137	0.00737186	0.0368135	-2.99589
MADD	-0.194876	4.05674	-2.71103	0.00737905	0.0368406	-2.99675
CLIC4	0.312206	4.23076	2.71035	0.00739364	0.0368998	-2.9985
ZNF582	-0.809631	1.79462	-2.7103	0.0073946	0.0368998	-2.99861
LINC01094	0.786069	2.3251	2.71016	0.00739754	0.0368998	-2.99897
CDH23	0.472845	4.0092	2.71014	0.00739796	0.0368998	-2.99902
CTSO	-0.438915	5.42276	-2.70998	0.00740152	0.0369087	-2.99944
TMUB1	-0.206163	7.83986	-2.70989	0.00740333	0.036909	-2.99966
TBC1D14	0.355272	9.1747	2.70978	0.00740586	0.0369128	-2.99996
NPLOC4	0.230271	7.2588	2.70967	0.00740812	0.0369152	-3.00023
KLF13	-0.182312	9.30688	-2.70953	0.00741121	0.0369189	-3.0006
ELAPOR2	-0.936336	2.46989	-2.70947	0.00741239	0.0369189	-3.00074
CSRP1	0.246676	7.30042	2.70857	0.0074317	0.0370063	-3.00305
C11orf21	-0.270788	7.30242	-2.70827	0.00743811	0.0370294	-3.00381
SNORD80	-0.766519	2.5337	-2.70812	0.00744145	0.0370372	-3.00421
CLSTN1	-0.541515	4.27757	-2.70794	0.00744517	0.0370389	-3.00465
SCN2B	0.739557	0.873264	2.70794	0.00744533	0.0370389	-3.00467
TSR1	0.338751	4.98819	2.70773	0.00744971	0.0370519	-3.00519
ADGRE1	0.657072	6.84845	2.70757	0.00745314	0.0370601	-3.0056
HPCAL4	-0.608144	3.99846	-2.70583	0.00749083	0.0372387	-3.01006
LOC100240735	-0.462266	3.78078	-2.70569	0.00749388	0.0372395	-3.01042
ZFP36L1	0.538044	8.99284	2.70566	0.00749456	0.0372395	-3.0105
P4HA2	0.407026	1.19293	2.70495	0.00750972	0.0373057	-3.01229
C7orf50	-0.27899	8.58463	-2.70487	0.00751146	0.0373057	-3.0125
HEXIM2	-0.416774	4.69921	-2.70441	0.00752159	0.0373472	-3.01369
FBXO33	0.169972	8.56363	2.70418	0.00752644	0.0373566	-3.01426
POU2F1	0.164304	6.14748	2.70416	0.00752706	0.0373566	-3.01433
ARL1	-0.309041	6.58917	-2.70323	0.00754722	0.0374478	-3.0167
AKR7A2	-0.22783	8.78752	-2.70301	0.00755198	0.0374544	-3.01726
ITLN2	0.848354	1.17747	2.703	0.00755213	0.0374544	-3.01728
PKD1	-0.572635	3.77824	-2.70267	0.00755939	0.0374814	-3.01813
SLC25A3	-0.245376	8.33831	-2.70251	0.00756292	0.0374901	-3.01854
SNORD37	-0.514256	0.448768	-2.70217	0.00757027	0.0375176	-3.0194
DTNBP1	0.316871	4.55615	2.70163	0.00758217	0.0375677	-3.02079
FUOM	-0.810554	3.40346	-2.70137	0.00758772	0.0375863	-3.02144
SLC9A9	0.2629	6.08628	2.70003	0.00761726	0.0377237	-3.02488
DEDD	0.179837	6.41175	2.69959	0.00762689	0.0377624	-3.02599
CX3CR1	-0.468058	8.62054	-2.69925	0.00763426	0.0377849	-3.02685
FAM200B	0.442122	5.43798	2.69922	0.00763505	0.0377849	-3.02694
JPT2	-0.506839	4.68447	-2.69869	0.00764659	0.0378331	-3.02828
PRDX2	-0.479807	5.89988	-2.69849	0.00765094	0.0378456	-3.02878
SNX33	-0.584156	3.54237	-2.6984	0.00765315	0.0378476	-3.02904
SLC27A2	1.01494	3.05777	2.69809	0.00765985	0.0378718	-3.02981
NKPD1	-0.467855	0.60019	-2.69734	0.00767634	0.0379443	-3.03171
RAB21	0.210313	7.71629	2.69648	0.00769544	0.0380298	-3.03391
DGKQ	-0.352859	6.76647	-2.69626	0.00770035	0.038045	-3.03448
SLC25A21-AS1	0.58608	1.46961	2.69597	0.00770673	0.0380602	-3.03521
TMED1	0.188416	7.87901	2.69596	0.00770705	0.0380602	-3.03525
GSN	0.391608	3.98372	2.69554	0.0077164	0.0380973	-3.03632
ABCB6	0.281074	5.42319	2.69406	0.00774938	0.0382511	-3.04009
UBE2D2	-0.175411	5.48435	-2.69386	0.00775386	0.0382642	-3.0406
NPEPPS	0.253396	8.16293	2.69279	0.00777773	0.038373	-3.04332
ASPM	0.728357	5.09428	2.69197	0.00779596	0.0384511	-3.04539
ZNF653	-0.316647	6.01829	-2.69191	0.00779725	0.0384511	-3.04554
ITPRIPL2	0.583351	4.69159	2.69147	0.00780723	0.0384812	-3.04667
SPG21	0.294108	6.70958	2.69142	0.00780847	0.0384812	-3.04681
GIT2	0.284317	7.16367	2.6914	0.00780887	0.0384812	-3.04686
CENPA	0.95254	2.7979	2.69131	0.00781093	0.0384823	-3.04709
NEMP2	-0.659723	2.16139	-2.69058	0.00782729	0.0385538	-3.04894
HIGD1A	-0.229622	4.11205	-2.69007	0.00783874	0.0386011	-3.05023
PGM5P2	0.345246	0.524261	2.68991	0.00784229	0.0386095	-3.05063
MRTFB	-0.907779	1.51168	-2.68938	0.00785425	0.0386592	-3.05198
UTP15	-0.565482	3.63907	-2.68927	0.00785677	0.0386625	-3.05226
LINC01686	0.636518	3.21373	2.68824	0.00788016	0.0387663	-3.05489
CPT1A	0.440553	3.25217	2.68818	0.00788155	0.0387663	-3.05505
GARS1	0.241406	9.08249	2.68775	0.0078911	0.0388013	-3.05612
DHX8	0.247263	5.6071	2.6877	0.00789239	0.0388013	-3.05626
GAS7	0.370457	2.86146	2.68707	0.00790664	0.0388622	-3.05786
ARMC6	-0.281816	4.90688	-2.68606	0.00792956	0.0389569	-3.06042
PEF1	0.201433	7.27879	2.68601	0.0079306	0.0389569	-3.06053
MLXIPL	0.51916	1.56041	2.68598	0.00793149	0.0389569	-3.06063
BEND5	-0.663401	4.76434	-2.68564	0.00793918	0.0389855	-3.06149
ARHGEF4	-0.351928	0.341067	-2.68389	0.00797907	0.0391722	-3.06592
TSKU	-0.373959	0.204534	-2.68367	0.00798424	0.0391884	-3.06649
TAF1C	-0.302006	4.95591	-2.68298	0.00800004	0.0392567	-3.06824
PPP1R16B	-0.422515	7.12328	-2.68246	0.00801188	0.0393056	-3.06955
PHTF2	-0.809629	3.11452	-2.68221	0.00801766	0.0393158	-3.07019
FAM214B	0.401039	8.37845	2.68221	0.00801772	0.0393158	-3.07019
TMBIM6	0.164328	11.7368	2.68159	0.00803193	0.0393762	-3.07176
PTK2B	0.324263	4.94037	2.68143	0.00803571	0.0393855	-3.07217
MMP28	-0.58132	1.94294	-2.68108	0.00804379	0.0394159	-3.07306
JAZF1	0.37084	7.85043	2.68056	0.00805568	0.0394649	-3.07437
ARSA	0.321978	6.59978	2.68034	0.00806077	0.0394806	-3.07493
PIAS3	0.338833	4.40643	2.67998	0.00806919	0.0395126	-3.07585
NSRP1	0.215555	5.28534	2.67975	0.00807443	0.039529	-3.07642
LSM6	0.63207	4.75148	2.67931	0.00808465	0.0395697	-3.07754
ASNS	-0.246328	6.85444	-2.6789	0.00809401	0.0396063	-3.07856
SVOPL	-0.61671	0.565483	-2.67881	0.00809615	0.0396075	-3.0788
ANKRD36B	-0.392342	5.46127	-2.67817	0.00811108	0.0396712	-3.08042
SLC46A3	-0.210725	7.41475	-2.67803	0.00811437	0.0396781	-3.08078
ULK3	-0.417628	4.46424	-2.67678	0.00814351	0.0398072	-3.08395
SNORD69	-0.783594	1.91284	-2.67673	0.00814458	0.0398072	-3.08407
MAGI3	0.740546	0.819864	2.67634	0.00815368	0.0398423	-3.08506
ATL2	-0.386715	4.68476	-2.67622	0.00815645	0.0398465	-3.08535
ZNF266	-0.327694	3.92203	-2.67525	0.00817926	0.0399487	-3.08782
RSPH3	0.386649	4.97095	2.67496	0.008186	0.0399722	-3.08855
IGFBP7	0.412225	7.0994	2.67465	0.00819337	0.0399943	-3.08934
PDCD1	-0.937641	2.14123	-2.6746	0.00819435	0.0399943	-3.08945
PLEKHB1	-0.448338	5.19283	-2.67298	0.00823261	0.0401717	-3.09357
GABPB1	0.293754	3.47974	2.67228	0.00824898	0.0402421	-3.09532
RIOX1	-0.300425	6.13236	-2.67172	0.00826214	0.040297	-3.09673
ZNF366	0.722756	3.17467	2.67102	0.00827877	0.0403686	-3.0985
KAT6B	-0.594832	4.09219	-2.67037	0.00829431	0.040435	-3.10016
DHDDS	0.209867	6.08749	2.66978	0.00830822	0.0404933	-3.10164
THSD4	-0.63384	0.758748	-2.66879	0.00833175	0.0405986	-3.10414
SLC2A8	-0.300003	5.96176	-2.66782	0.00835485	0.0407017	-3.10658
SIRPB2	0.850771	3.43256	2.66692	0.00837643	0.0407973	-3.10886
STX4	0.210739	7.68619	2.66632	0.00839077	0.0408576	-3.11037
DAPK3	0.345587	4.2314	2.66318	0.00846636	0.0412161	-3.11829
SRGAP2	0.395962	3.55809	2.66301	0.00847042	0.0412263	-3.11871
VAMP5	0.472056	8.97069	2.66289	0.00847319	0.0412301	-3.119
TSPAN2	0.834533	3.72797	2.66226	0.00848854	0.0412952	-3.1206
NDFIP2	-0.336752	5.38637	-2.66168	0.00850265	0.0413543	-3.12207
BICDL2	0.619527	2.20553	2.66048	0.00853169	0.0414812	-3.12508
BRI3BP	0.316542	5.08237	2.66044	0.00853272	0.0414812	-3.12518
ECRG4	-0.838754	1.47499	-2.66012	0.00854056	0.0415081	-3.126
ATP10A	-0.313104	5.40455	-2.66005	0.00854222	0.0415081	-3.12617
MFSD5	0.192122	7.7461	2.65951	0.00855544	0.0415573	-3.12753
GORAB	-0.312162	4.67525	-2.65947	0.00855632	0.0415573	-3.12762
COPS8	-0.259545	4.34402	-2.65897	0.00856863	0.0416058	-3.12889
PHACTR1	-0.45592	5.14662	-2.6589	0.00857028	0.0416058	-3.12906
CCDC86	-0.40826	5.78097	-2.65873	0.00857441	0.0416162	-3.12949
NIBAN3	-0.553986	6.18423	-2.65706	0.00861544	0.0418056	-3.1337
CENPU	0.830017	2.60356	2.65668	0.00862469	0.0418408	-3.13465
AVPI1	-0.39371	4.8616	-2.65614	0.00863787	0.041895	-3.13599
ZNF837	-0.598477	4.08967	-2.65601	0.00864111	0.041901	-3.13632
POLR2B	-0.203533	7.94904	-2.6556	0.00865129	0.04193	-3.13736
TLX3	-0.738256	1.17607	-2.65553	0.0086529	0.04193	-3.13753
NUDT5	0.240386	8.88596	2.65552	0.00865312	0.04193	-3.13755
ANKRD23	0.425777	3.65413	2.65529	0.00865898	0.0419487	-3.13815
ZBTB20	-0.398016	3.53297	-2.65515	0.00866231	0.0419551	-3.13849
SARS2	-0.353174	6.38833	-2.65486	0.00866951	0.0419802	-3.13922
HCAR3	0.796677	6.94585	2.65459	0.00867609	0.0420024	-3.13989
SIK2	-0.441395	1.45608	-2.65424	0.0086847	0.0420343	-3.14076
FLVCR1-DT	-0.469216	5.19726	-2.65404	0.00868976	0.0420368	-3.14128
LILRA3	1.13163	8.21906	2.65403	0.00869002	0.0420368	-3.14131
SEC61A2	0.751569	3.92693	2.65392	0.0086928	0.0420368	-3.14159
TMEM237	-0.90399	2.88809	-2.6539	0.00869324	0.0420368	-3.14163
CCT6A	0.40811	4.0218	2.65369	0.00869847	0.0420523	-3.14216
PAQR6	0.619518	2.79864	2.65259	0.00872575	0.0421745	-3.14493
LINC02911	0.695486	0.926101	2.65221	0.00873517	0.0422102	-3.14588
CD47	-0.383861	7.1224	-2.65157	0.00875109	0.0422774	-3.14748
SLC7A7	0.30988	9.98771	2.65122	0.0087597	0.0423092	-3.14835
ASCL2	-0.338021	7.39046	-2.65092	0.00876715	0.0423354	-3.1491
ARMS2	-0.866566	1.59596	-2.64986	0.00879369	0.0424538	-3.15177
DHRS9	0.753148	5.56038	2.64964	0.0087992	0.0424706	-3.15232
RGSL1	0.455159	0.664685	2.64955	0.00880148	0.0424718	-3.15255
CYCS	-0.324547	5.87339	-2.64733	0.00885701	0.0427299	-3.15809
NMB	-0.671155	3.25955	-2.64619	0.00888595	0.0428596	-3.16097
G6PD	0.363619	6.58766	2.646	0.00889062	0.0428722	-3.16143
BRIX1	-0.367272	7.22543	-2.64573	0.00889747	0.0428954	-3.16211
NDUFB5	-0.221582	10.0974	-2.64562	0.00890019	0.0428986	-3.16238
SEMA3B	0.463537	0.554703	2.64492	0.00891787	0.0429739	-3.16413
ABCA11P	-0.821116	1.85476	-2.64401	0.00894108	0.0430758	-3.16643
SSH2	0.349564	10.3585	2.64333	0.00895823	0.0431485	-3.16811
PIP4K2A	-0.414396	10.2966	-2.64318	0.00896197	0.0431566	-3.16848
GBP6	0.983936	2.63542	2.64252	0.00897899	0.0432285	-3.17015
PDCD6	-0.137635	9.87161	-2.64242	0.00898146	0.0432305	-3.1704
NSUN5	-0.27307	6.28525	-2.64107	0.00901586	0.0433861	-3.17377
ORC1	0.698407	3.02908	2.64034	0.00903451	0.0434659	-3.17559
MIR22HG	0.388513	5.26554	2.64018	0.00903861	0.0434756	-3.17599
PMP2	0.725176	0.914326	2.63996	0.00904427	0.0434928	-3.17654
HMGXB3	-0.228286	6.91023	-2.63951	0.00905596	0.043539	-3.17768
SKAP2	0.4027	8.65668	2.63934	0.00906019	0.0435493	-3.17809
CETN2	-0.158342	8.67087	-2.63893	0.00907073	0.04359	-3.17912
JUND	-0.213473	11.4923	-2.63828	0.00908759	0.0436609	-3.18075
C1orf43	0.215646	7.41099	2.63793	0.00909656	0.043694	-3.18162
ZNF416	-0.643354	3.85464	-2.63774	0.00910129	0.0437067	-3.18208
GGH	0.642228	4.05448	2.6375	0.0091076	0.043718	-3.18269
ZNF518B	-0.21917	7.16267	-2.63749	0.00910782	0.043718	-3.18271
MIR4435-2HG	0.668399	4.26781	2.63643	0.00913521	0.0438393	-3.18536
PYGB	-0.313508	7.12882	-2.63609	0.00914398	0.0438714	-3.18621
CCDC153	-0.853871	1.23505	-2.63522	0.00916647	0.0439572	-3.18837
HOXB9	-0.383377	0.216898	-2.63519	0.00916745	0.0439572	-3.18846
FMO4	-0.64109	3.33901	-2.63514	0.00916869	0.0439572	-3.18858
KCNAB1	-0.39431	1.49133	-2.63508	0.00917028	0.0439572	-3.18874
SLC4A4	-0.4776	0.832216	-2.6347	0.00918	0.0439872	-3.18967
DPY30	-0.345299	6.15253	-2.63461	0.00918244	0.0439872	-3.1899
NT5C3A	0.368325	9.89662	2.63459	0.00918285	0.0439872	-3.18994
PLEK	0.246156	11.4468	2.63442	0.00918747	0.0439967	-3.19039
ZCCHC8	-0.200002	7.04244	-2.63432	0.00919	0.0439967	-3.19063
KCTD2	0.354938	4.85887	2.63421	0.00919271	0.0439967	-3.19089
MPRIP	-0.294575	3.35178	-2.63413	0.00919502	0.0439967	-3.19111
ENTR1	-0.245572	4.11959	-2.63411	0.00919535	0.0439967	-3.19114
HABP4	-0.560037	4.25048	-2.63396	0.00919942	0.0440061	-3.19153
DSTNP2	0.348462	4.63258	2.63329	0.00921671	0.0440787	-3.19319
NMRAL2P	0.781577	1.56334	2.63249	0.00923761	0.0441686	-3.19518
SNX18	0.461313	2.05374	2.63217	0.0092461	0.044199	-3.19599
NUDT8	-0.686488	3.20793	-2.63192	0.0092526	0.0442112	-3.19661
RFK	0.357041	1.86595	2.63191	0.00925286	0.0442112	-3.19664
USP17L6P	-0.54112	0.506471	-2.63161	0.00926063	0.0442382	-3.19738
SLITRK4	0.375385	2.7278	2.63117	0.00927229	0.0442838	-3.19848
PLA2G12B	0.797825	2.13244	2.63099	0.00927679	0.0442951	-3.19891
GCM1	0.454156	4.43586	2.63041	0.00929217	0.0443584	-3.20037
PIN1	-0.166664	9.27477	-2.62978	0.00930867	0.0444271	-3.20193
REG3G	0.411823	0.583678	2.62954	0.00931503	0.0444473	-3.20254
ZSCAN1	-0.498997	0.416805	-2.62926	0.00932247	0.0444726	-3.20324
C2orf76	0.32568	5.10386	2.62911	0.00932629	0.0444807	-3.2036
ATAD1	-0.293275	5.75155	-2.62877	0.00933536	0.0445138	-3.20445
BUB3	-0.329924	5.86675	-2.62839	0.00934541	0.0445516	-3.2054
POGZ	-0.296069	5.28037	-2.62802	0.00935525	0.0445883	-3.20633
KCTD17	0.38333	5.25747	2.62768	0.00936411	0.0446204	-3.20716
ALKBH5	-0.15636	10.8459	-2.6271	0.0093794	0.044683	-3.2086
ASIP	-0.463928	0.298194	-2.62667	0.00939095	0.0447279	-3.20968
RASSF2	0.329808	7.60607	2.62655	0.00939414	0.0447329	-3.20998
DNHD1	-0.3889	3.03561	-2.62619	0.00940353	0.0447674	-3.21086
ZNF343	-0.445392	4.45843	-2.6261	0.00940604	0.0447692	-3.2111
POLD3	0.47293	3.74062	2.62587	0.00941201	0.0447827	-3.21166
MTMR6	0.387093	7.25952	2.62583	0.00941317	0.0447827	-3.21177
TPMT	-0.24481	7.05281	-2.62575	0.00941539	0.0447831	-3.21197
CCDC62	0.531538	1.19571	2.62512	0.00943201	0.0448519	-3.21353
REPS1	-0.597844	3.03913	-2.62479	0.00944079	0.0448835	-3.21435
SPIB	-0.866483	4.95251	-2.62469	0.00944352	0.0448849	-3.2146
HDDC2	-0.342038	8.94521	-2.62462	0.00944538	0.0448849	-3.21477
TTC5	-0.209339	6.32473	-2.62445	0.00944981	0.0448938	-3.21519
AKAP11	-0.38586	5.34965	-2.62439	0.00945156	0.0448938	-3.21535
ST3GAL6	0.418363	6.79472	2.62424	0.00945543	0.044902	-3.21571
IRGM	-0.622388	0.646403	-2.62289	0.00949156	0.0450576	-3.21907
GBA3	-0.419318	0.635428	-2.62286	0.00949251	0.0450576	-3.21916
LHPP	-0.311343	7.88545	-2.62191	0.00951796	0.0451682	-3.22151
C10orf88	-0.701884	3.87534	-2.62176	0.00952197	0.0451769	-3.22188
MFSD6	-0.245012	6.64785	-2.62105	0.00954109	0.0452574	-3.22365
CASS4	-1.00803	2.31978	-2.62058	0.00955364	0.0453066	-3.22481
KLHL29	-0.379721	2.60282	-2.61994	0.00957098	0.0453786	-3.2264
TAF2	-0.229834	6.79712	-2.61927	0.009589	0.0454537	-3.22806
ATF4	-0.201468	7.56064	-2.61902	0.00959584	0.0454758	-3.22869
SMURF2	-0.769031	2.26938	-2.61817	0.00961876	0.0455741	-3.23079
BUD13	0.171258	6.63771	2.61805	0.00962198	0.0455791	-3.23108
PIDD1	-0.421577	4.2185	-2.61781	0.00962856	0.0455981	-3.23168
GLIDR	-0.380011	2.17947	-2.61774	0.00963036	0.0455981	-3.23185
PCNX2	-0.533215	2.18787	-2.61626	0.00967067	0.0457786	-3.23552
DCXR	-0.272422	8.00243	-2.61588	0.0096809	0.0458132	-3.23645
AURKA	0.667597	4.66242	2.61583	0.00968238	0.0458132	-3.23659
HCFC1R1	0.230574	6.57852	2.61566	0.0096871	0.0458252	-3.23702
RAD17	-0.266985	2.58141	-2.61527	0.00969765	0.0458648	-3.23798
ABHD17B	-0.371395	3.34294	-2.61472	0.00971275	0.0459258	-3.23935
FRMD8	-0.247943	4.32264	-2.6145	0.00971879	0.045944	-3.23989
ZKSCAN1	0.450539	5.37075	2.61331	0.0097512	0.0460856	-3.24282
SNORD58C	0.30962	0.331845	2.61324	0.00975317	0.0460856	-3.243
C9orf78	-0.377215	10.0014	-2.61313	0.00975635	0.0460903	-3.24329
FOSL2	0.402704	5.57862	2.61294	0.00976147	0.046104	-3.24375
PPP2R5A	0.250879	9.49474	2.61234	0.0097778	0.0461708	-3.24522
GUK1	-0.488782	11.7898	-2.61204	0.00978618	0.0461999	-3.24597
CD22	-0.459322	5.65072	-2.61181	0.00979252	0.0462194	-3.24654
PAX6	-0.534061	1.21712	-2.61139	0.00980418	0.0462562	-3.24759
FKBP1A	0.236547	8.79706	2.61137	0.00980474	0.0462562	-3.24764
CCL16	-0.714773	1.22454	-2.61042	0.00983082	0.0463688	-3.24998
SLAMF1	-0.49564	6.11089	-2.61026	0.00983519	0.0463701	-3.25037
GSTM1	-1.1162	4.15301	-2.61025	0.00983554	0.0463701	-3.2504
NDUFS7	-0.228475	8.88004	-2.60979	0.00984835	0.04642	-3.25154
DPYSL4	-0.872145	0.944836	-2.60952	0.00985578	0.0464446	-3.25221
F2RL1	0.616561	6.89493	2.60869	0.0098788	0.0465426	-3.25426
EIF3CL	-0.409398	6.2158	-2.60753	0.00991091	0.0466833	-3.25711
DYRK4	-0.268581	7.01566	-2.60685	0.00992986	0.046762	-3.25879
TWF2	0.195201	9.31472	2.60653	0.00993891	0.0467941	-3.2596
TMEM236	0.482629	0.983343	2.60635	0.00994396	0.0468003	-3.26004
SDHAP2	-0.273606	8.40773	-2.60632	0.00994469	0.0468003	-3.26011
PXDC1	0.766142	2.29807	2.60599	0.00995388	0.0468218	-3.26092
SARAF	-0.171548	11.727	-2.6059	0.00995658	0.0468218	-3.26116
MLXIP	0.835175	2.17735	2.60589	0.0099569	0.0468218	-3.26119
SGMS1	0.478166	3.77506	2.60584	0.00995823	0.0468218	-3.2613
CYRIB	0.520148	7.44243	2.60551	0.00996743	0.0468542	-3.26212
CHRAC1	-0.330607	4.58177	-2.60543	0.0099696	0.0468542	-3.26231
FAM210A	-0.687779	3.52159	-2.60514	0.00997765	0.0468815	-3.26302
LRMDA	0.651195	4.71927	2.60369	0.0100184	0.0470623	-3.2666
POC1B	0.320291	7.11	2.60352	0.0100231	0.047074	-3.26701
ZBP1	0.586954	9.32226	2.60296	0.010039	0.0471371	-3.26841
TOMM70	-0.228979	7.65838	-2.60289	0.0100411	0.0471371	-3.26859
HPF1	0.309504	5.61129	2.60249	0.0100523	0.0471795	-3.26958
PDIA6	0.338725	7.3651	2.60182	0.010071	0.0472526	-3.27121
PJA2	0.231476	10.3837	2.60177	0.0100725	0.0472526	-3.27133
SMYD3	-0.346004	5.25263	-2.60127	0.0100865	0.0473081	-3.27256
CALHM3	0.405796	0.442131	2.60096	0.0100955	0.0473395	-3.27334
TMSB4Y	-0.601235	1.40311	-2.60042	0.0101106	0.0473998	-3.27466
TUBE1	-0.579286	2.16022	-2.59979	0.0101286	0.0474692	-3.27622
ASXL2	0.160144	9.07857	2.59974	0.01013	0.0474692	-3.27634
SEC22A	-0.234595	6.22287	-2.59949	0.0101373	0.0474927	-3.27697
OSGIN1	0.557062	3.52954	2.59933	0.0101417	0.0475027	-3.27736
IGFBP3	-0.627336	1.70573	-2.59925	0.0101439	0.0475027	-3.27755
PALS2	-0.763677	3.69312	-2.59888	0.0101544	0.0475412	-3.27846
PPP2CA	0.126869	9.31212	2.59801	0.0101792	0.0476464	-3.2806
DMAP1	-0.174184	7.96286	-2.59731	0.0101992	0.0477292	-3.28232
LOC728743	-0.725077	3.58893	-2.59651	0.0102222	0.0478263	-3.2843
KCNA5	-0.804828	2.20574	-2.59587	0.0102405	0.0478971	-3.28588
CORO2A	0.370955	4.45735	2.59582	0.0102419	0.0478971	-3.286
GLUD1	-0.180289	9.48653	-2.59554	0.01025	0.0479243	-3.28669
NDUFA13	-0.213133	8.67447	-2.59517	0.0102605	0.0479625	-3.28759
LAMC1	0.50288	5.69413	2.5949	0.0102682	0.0479748	-3.28825
RAB29	-0.248954	7.58951	-2.59485	0.0102698	0.0479748	-3.28839
KPNA7	-0.402827	0.571562	-2.59484	0.01027	0.0479748	-3.2884
FAM110B	0.897364	2.51213	2.59442	0.0102821	0.0480101	-3.28944
WDR27	-0.637231	3.43585	-2.59442	0.0102821	0.0480101	-3.28944
SLC7A11	-0.538582	0.448964	-2.59422	0.0102879	0.0480192	-3.28993
VPREB1	-1.07546	1.67072	-2.59419	0.0102887	0.0480192	-3.29
HSPA1A	0.536103	9.27862	2.59399	0.0102945	0.0480357	-3.2905
TLE1	-0.486063	5.66654	-2.59303	0.0103221	0.0481536	-3.29285
TPRA1	-0.248335	6.12969	-2.59248	0.0103381	0.0482177	-3.29421
SEPTIN4	0.541033	3.27242	2.59136	0.0103706	0.0483582	-3.29697
METTL4	-0.26712	5.22753	-2.59034	0.0104002	0.0484856	-3.29947
LIPT2-AS1	-0.379525	0.763455	-2.5897	0.0104187	0.0485611	-3.30104
ATP6V0C	-0.370221	10.6407	-2.5894	0.0104274	0.0485856	-3.30177
CD36	0.332391	5.95401	2.58936	0.0104286	0.0485856	-3.30187
CWF19L1	0.157333	8.85775	2.58899	0.0104394	0.0486248	-3.30278
HKDC1	-0.805982	3.43336	-2.58844	0.0104554	0.0486791	-3.30412
COL18A1	0.417159	3.4869	2.58843	0.0104557	0.0486791	-3.30415
PPP1CC	-0.180754	10.4034	-2.58786	0.0104725	0.0487465	-3.30556
SHOC1	0.766951	2.9022	2.58773	0.0104761	0.0487526	-3.30586
TMEM51	0.807147	4.43816	2.58707	0.0104955	0.0488319	-3.30748
NUP93	-0.254522	7.40481	-2.58658	0.0105098	0.0488876	-3.30868
EXTL3	0.361758	6.83608	2.58593	0.0105291	0.0489664	-3.31029
NBPF1	-0.446713	3.25083	-2.58549	0.0105419	0.0490064	-3.31136
PPIB	0.925882	2.83936	2.5854	0.0105445	0.0490064	-3.31158
C1orf216	0.262715	4.68656	2.5854	0.0105447	0.0490064	-3.3116
LINC00997	-0.439793	2.86935	-2.58487	0.0105601	0.0490669	-3.31287
MLX	0.383467	4.85907	2.58421	0.0105796	0.0491468	-3.3145
OCIAD1	-0.125158	10.6078	-2.58394	0.0105875	0.0491725	-3.31515
USP44	-0.511444	2.00318	-2.58349	0.0106009	0.0492238	-3.31626
MRM3	-0.283344	7.24421	-2.58302	0.010615	0.049278	-3.31742
HAUS7	-0.217467	7.09128	-2.58225	0.0106377	0.0493727	-3.3193
SP2	0.160469	6.67516	2.58194	0.010647	0.0494048	-3.32007
BCLAF3	0.714946	3.07983	2.58135	0.0106643	0.049474	-3.32149
MLH3	-0.520266	2.06308	-2.58063	0.0106857	0.0495625	-3.32326
BRD9	-0.279436	4.50194	-2.58032	0.010695	0.0495945	-3.32402
ZNF781	-0.518458	0.899244	-2.58003	0.0107037	0.0496239	-3.32473
HSD17B3	-0.749547	1.18956	-2.5797	0.0107135	0.0496583	-3.32554
SLC20A1-DT	-0.668109	3.58624	-2.57955	0.010718	0.049668	-3.3259
APPBP2	-0.377149	5.02714	-2.57922	0.0107279	0.0497032	-3.32672
SAMM50	-0.292014	8.34769	-2.57829	0.0107558	0.0498212	-3.32899
RBMS2	0.557715	2.456	2.5782	0.0107584	0.0498221	-3.3292
NAA15	-0.309258	5.60231	-2.57745	0.0107808	0.049915	-3.33103

### Sheet: Common DEGs
Table S2. Common differentially expressed genes between the RNA-Seq cohort and the microarray cohort (only genes with adjusted P-value < 0.05 & log2FC > |1|)
DE analysis in the RNA-seq cohort									DE analysis in the microarray cohort
Genes	baseMean	log2FoldChange	lfcSE	stat	pvalue	padj			Genes	logFC	AveExpr	t	P.Value	adj.P.Val	B
VNN1	6506.27	3.81579	0.412923	9.24093	2.4436e-20	6.61726e-17			VNN1	2.73526	7.50527	8.75511	1.73336e-15	3.29479e-12	24.6201
CD177	11890.3	5.5671	0.608715	9.14566	5.92673e-20	1.32371e-16			CD177	3.27365	4.46533	6.74865	2.1275e-10	3.04684e-08	13.3387
OLFM4	2523.41	6.76229	0.739665	9.14236	6.11019e-20	1.32371e-16			OLFM4	3.15239	4.33606	5.57245	9.3983e-08	3.86069e-06	7.51016
NECAB1	178.358	5.54414	0.607543	9.12551	7.13986e-20	1.40616e-16			NECAB1	1.21216	1.78802	3.26618	0.00131277	0.00893222	-1.4441
MMP8	6976.14	6.45491	0.728571	8.85968	8.0241e-19	1.44862e-15			MMP8	4.12351	4.04313	6.29683	2.3948e-09	2.15831e-07	11.0171
FAM20A	374.841	4.19987	0.478286	8.78109	1.61895e-18	2.50521e-15			FAM20A	2.17178	2.78211	4.69146	5.46347e-06	9.98359e-05	3.65577
GPR84	333.62	4.18683	0.481241	8.70007	3.31692e-18	4.79051e-15			GPR84	2.91993	5.98036	8.96778	4.65389e-16	1.09002e-12	25.8882
C1QB	242.729	4.0911	0.495297	8.25988	1.45818e-16	1.5795e-13			C1QB	3.07173	5.32783	7.0143	4.9104e-11	9.16711e-09	14.747
METTL7B	79.1374	5.15356	0.633639	8.13328	4.17822e-16	4.31033e-13			METTL7B	2.49106	3.51591	5.39432	2.2183e-07	7.76925e-06	6.6924
MCEMP1	953.038	3.33859	0.411228	8.11858	4.71681e-16	4.64477e-13			MCEMP1	2.77713	10.5546	8.49568	8.4852e-15	1.10729e-11	23.0887
MS4A4A	689.189	3.47293	0.439002	7.91097	2.55395e-15	2.30537e-12			MS4A4A	1.11517	1.70001	4.63839	6.87172e-06	0.000120034	3.4395
S100A12	12586.4	3.5436	0.453175	7.81951	5.30303e-15	4.5954e-12			S100A12	1.85052	10.3779	6.49471	8.3923e-10	9.1393e-08	12.022
IRAK3	12552.8	2.05946	0.274762	7.49542	6.60875e-14	4.93696e-11			IRAK3	1.35802	8.93486	6.23195	3.36353e-09	2.81312e-07	10.6918
ARG1	1727.32	3.55083	0.475318	7.47044	7.99263e-14	5.77175e-11			ARG1	3.12442	7.81504	7.24997	1.30487e-11	3.32727e-09	16.021
TLR5	2009.54	1.93965	0.261548	7.41603	1.2068e-13	7.68948e-11			TLR5	1.96038	8.85374	8.96647	4.69185e-16	1.09002e-12	25.8882
CKAP4	1977.03	2.10894	0.285535	7.38594	1.51384e-13	9.10993e-11			CKAP4	1.48171	10.0372	8.94661	5.30731e-16	1.10971e-12	25.7615
LILRA5	8168.41	2.19272	0.298543	7.34473	2.06171e-13	1.14525e-10			LILRA5	1.47894	9.12625	7.33273	8.1501e-12	2.40015e-09	16.4737
ZDHHC19	77.6274	3.74247	0.518255	7.22128	5.15014e-13	2.65649e-10			ZDHHC19	3.18219	7.04655	7.1333	2.52189e-11	5.4361e-09	15.3875
C1QA	311.423	3.2556	0.452392	7.19641	6.18176e-13	3.11446e-10			C1QA	1.20996	3.84883	4.62418	7.30442e-06	0.000126326	3.38194
NLRC4	3494.09	2.01088	0.282348	7.12199	1.06377e-12	4.90329e-10			NLRC4	1.79352	6.83842	7.02261	4.68802e-11	8.99283e-09	14.7915
ANKRD22	674.08	3.751	0.528683	7.09499	1.29361e-12	5.73816e-10			ANKRD22	1.86077	7.08748	5.44162	1.76913e-07	6.501e-06	6.90771
LTF	1331.14	3.9988	0.563644	7.09454	1.29787e-12	5.73816e-10			LTF	2.26537	6.47755	4.80351	3.34646e-06	6.79992e-05	4.11861
MMP9	3124.95	3.35942	0.474142	7.08526	1.38781e-12	6.01312e-10			MMP9	2.31229	10.9227	7.05042	4.01379e-11	7.91879e-09	14.9407
COL17A1	86.6829	4.07069	0.574868	7.08108	1.4304e-12	6.07612e-10			COL17A1	2.15346	3.54012	5.25212	4.34556e-07	1.32493e-05	6.05309
TDRD9	833.156	2.7504	0.388992	7.07059	1.54275e-12	6.42734e-10			TDRD9	2.31231	6.3617	6.9838	5.81974e-11	1.04901e-08	14.5837
GYG1	3232.15	2.30916	0.327422	7.05256	1.75651e-12	7.04687e-10			GYG1	1.63635	10.2617	7.67333	1.14337e-12	5.22778e-10	18.364
HP	1349.61	3.84919	0.547332	7.03265	2.02645e-12	7.92405e-10			HP	3.96461	7.19254	9.14439	1.54883e-16	5.39742e-13	26.9494
AP3B2	111.532	3.66878	0.522527	7.02123	2.1992e-12	8.21439e-10			AP3B2	2.05033	2.41022	4.22766	3.80531e-05	0.000480177	1.8315
IL18R1	5282.46	2.80496	0.400288	7.00735	2.42871e-12	8.91788e-10			IL18R1	1.65145	8.40751	5.17426	6.24799e-07	1.77018e-05	5.70825
SLC1A3	368.887	3.39142	0.484472	7.00026	2.55495e-12	9.22507e-10			SLC1A3	1.95621	4.12745	5.91107	1.74948e-08	1.05114e-06	9.11455
ANXA3	5199.58	2.56243	0.37047	6.9167	4.6229e-12	1.54078e-09			ANXA3	2.44377	8.83631	7.70194	9.6766e-13	4.59837e-10	18.5246
BPI	221.216	3.32766	0.483813	6.87799	6.07033e-12	1.99254e-09			BPI	2.36864	5.01878	5.25205	4.34693e-07	1.32493e-05	6.05309
CCNA1	73.9436	4.00294	0.583679	6.85812	6.97728e-12	2.22288e-09			CCNA1	1.99331	2.34586	3.67202	0.000319864	0.00278784	-0.148715
PFKFB2	3215.57	2.8088	0.414493	6.77646	1.23152e-11	3.65475e-09			PFKFB2	1.06094	3.76799	2.99294	0.00316465	0.0184522	-2.24077
ATP2C2	77.0629	3.85383	0.569896	6.76233	1.35791e-11	3.97538e-09			ATP2C2	1.14086	2.00391	3.17866	0.00175114	0.0113043	-1.70602
CR1	10026.3	1.71386	0.255764	6.70093	2.071e-11	5.98216e-09			CR1	1.29101	6.89068	5.22679	4.8925e-07	1.47356e-05	5.94047
KCNE1	745.818	2.15213	0.322466	6.67398	2.48954e-11	6.97046e-09			KCNE1	3.03776	3.30944	7.15156	2.27549e-11	5.06152e-09	15.4863
SLC2A3	17357.1	1.70969	0.256524	6.66482	2.64989e-11	7.1759e-09			SLC2A3	1.33742	8.95643	6.47318	9.41478e-10	9.90831e-08	11.9118
DEFA4	235.684	4.03988	0.607657	6.64828	2.96531e-11	7.66625e-09			DEFA4	2.35174	7.03036	4.31903	2.62612e-05	0.000354713	2.17894
HK3	7359.65	1.8764	0.282349	6.64568	3.01827e-11	7.69268e-09			HK3	1.58701	9.71703	7.18107	1.92681e-11	4.52671e-09	15.6462
PRSS33	24.4942	-3.81345	0.574297	-6.64021	3.13243e-11	7.89081e-09			PRSS33	-3.05143	2.75996	-5.67322	5.73597e-08	2.65339e-06	7.98092
GALNT14	553.067	2.33056	0.351685	6.62684	3.42941e-11	8.53961e-09			GALNT14	2.39626	3.76313	6.54785	6.31256e-10	7.25216e-08	12.2951
SLC51A	76.6389	3.95862	0.604874	6.54454	5.96806e-11	1.40535e-08			SLC51A	2.64356	3.13463	5.96292	1.34513e-08	8.47147e-07	9.36573
G0S2	98.0001	3.15484	0.482501	6.53851	6.21331e-11	1.43428e-08			G0S2	2.21294	3.26017	6.61537	4.38795e-10	5.46116e-08	12.644
OLAH	235.607	4.40895	0.67433	6.53827	6.22334e-11	1.43428e-08			OLAH	1.48634	3.52761	3.01824	0.00292412	0.0172518	-2.16961
OLIG2	21.1725	-3.37476	0.517215	-6.52487	6.8062e-11	1.53593e-08			OLIG2	-2.4358	3.19559	-5.37568	2.42439e-07	8.37876e-06	6.60788
CEACAM6	91.9742	3.52351	0.540478	6.51925	7.06602e-11	1.56202e-08			CEACAM6	2.84395	6.16954	6.03205	9.45388e-09	6.4179e-07	9.70289
PGD	8335.76	1.65841	0.25576	6.48425	8.91746e-11	1.91275e-08			PGD	1.02456	10.7942	5.95728	1.38423e-08	8.66553e-07	9.33834
LCN2	675.837	3.90893	0.603905	6.47275	9.62336e-11	2.02408e-08			LCN2	1.04445	9.67728	3.16711	0.00181819	0.0116687	-1.74011
SMPD3	88.1982	-2.78586	0.430698	-6.46825	9.91471e-11	2.04564e-08			SMPD3	-1.1059	2.74314	-3.65225	0.000343617	0.0029641	-0.214841
DDAH2	799.554	1.53587	0.238195	6.44794	1.13384e-10	2.26367e-08			DDAH2	1.22651	7.44266	7.29877	9.88944e-12	2.68622e-09	16.2877
PLBD1	9694.61	1.79511	0.278475	6.4462	1.14691e-10	2.26367e-08			PLBD1	1.35172	11.563	7.81409	5.01641e-13	2.68944e-10	19.1573
CLEC4D	1941.42	2.3245	0.360993	6.43918	1.20121e-10	2.34442e-08			CLEC4D	1.48406	7.23676	5.71674	4.62635e-08	2.2601e-06	8.18601
SOCS3	3702.25	2.23231	0.3473	6.42762	1.29618e-10	2.4632e-08			SOCS3	1.42227	4.7725	5.86161	2.24508e-08	1.26872e-06	8.87626
IL18RAP	4735.76	2.0491	0.31895	6.42452	1.3229e-10	2.49212e-08			IL18RAP	1.12783	10.7998	4.41667	1.7557e-05	0.000257072	2.55679
MPO	221.06	3.16611	0.493678	6.4133	1.42405e-10	2.6368e-08			MPO	2.20985	5.41592	4.80494	3.32544e-06	6.77036e-05	4.12456
FCER1G	6845.7	1.67652	0.262243	6.393	1.6266e-10	2.88841e-08			FCER1G	1.08578	12.0024	6.79129	1.68477e-10	2.53431e-08	13.5627
TCN2	127.066	2.19879	0.344696	6.37892	1.78345e-10	3.0664e-08			TCN2	2.29992	5.21312	8.32956	2.32341e-14	2.429e-11	22.1176
CLEC5A	604.043	2.59644	0.407191	6.37648	1.81206e-10	3.09106e-08			CLEC5A	1.82014	5.51398	6.37561	1.58102e-09	1.53044e-07	11.4149
C3AR1	894.984	2.28268	0.360534	6.33138	2.42977e-10	3.84882e-08			C3AR1	1.84068	7.02252	7.66863	1.17512e-12	5.22778e-10	18.364
CEACAM8	258.078	3.39402	0.536246	6.32921	2.46415e-10	3.86836e-08			CEACAM8	2.61805	5.78123	4.66889	6.02453e-06	0.000108312	3.56356
SIGLEC8	33.5002	-3.87731	0.615749	-6.2969	3.03656e-10	4.66554e-08			SIGLEC8	-1.56129	1.45566	-4.29021	2.95391e-05	0.000392148	2.06868
ABCA13	818.137	2.59685	0.412964	6.28832	3.20927e-10	4.89617e-08			ABCA13	1.44086	1.57893	2.85825	0.00477954	0.0259775	-2.61042
RETN	842.112	3.72184	0.595962	6.2451	4.23539e-10	6.28462e-08			RETN	1.83747	7.05868	4.91852	2.00661e-06	4.56046e-05	4.60228
PTGDR2	100.27	-2.65033	0.427373	-6.20145	5.59467e-10	8.02669e-08			PTGDR2	-2.69066	2.73538	-6.00382	1.09215e-08	7.15689e-07	9.5649
CA4	482.485	2.26041	0.364919	6.19428	5.8553e-10	8.34534e-08			CA4	1.60836	8.72913	5.5171	1.22967e-07	4.86002e-06	7.25406
KIF1B	2805.38	1.44929	0.234641	6.17665	6.54765e-10	9.06681e-08			KIF1B	1.5026	6.71436	8.40853	1.44074e-14	1.58549e-11	22.5783
OMG	147.18	2.24433	0.364683	6.15419	7.54598e-10	1.02173e-07			OMG	1.65983	3.15135	4.55146	9.96483e-06	0.000160762	3.08939
LMNB1	2820.53	1.40903	0.230725	6.10698	1.01534e-09	1.30155e-07			LMNB1	1.65133	7.76255	8.52867	6.94063e-15	9.67477e-12	23.2824
MAPK14	15282.1	1.30413	0.21527	6.05814	1.37702e-09	1.69499e-07			MAPK14	1.30559	5.64824	7.11371	2.81539e-11	5.82841e-09	15.2816
CCR3	227.427	-2.66178	0.440619	-6.04101	1.53155e-09	1.86401e-07			CCR3	-1.16984	3.28563	-6.15838	4.93162e-09	3.76333e-07	10.3255
CCN3	33.157	-2.73433	0.452868	-6.03782	1.56209e-09	1.89026e-07			CCN3	-2.80111	3.61674	-6.37263	1.60616e-09	1.54761e-07	11.3998
SERPINB1	8026.31	1.62989	0.272316	5.98529	2.15999e-09	2.42456e-07			SERPINB1	1.14379	10.5243	6.97254	6.19547e-11	1.08858e-08	14.5236
BAMBI	22.9803	2.14176	0.358869	5.96809	2.40042e-09	2.63973e-07			BAMBI	1.30623	5.17407	4.21641	3.98152e-05	0.000496716	1.78914
ADCY3	564.737	2.09989	0.352214	5.96196	2.49236e-09	2.71329e-07			ADCY3	1.03134	8.01364	5.01846	1.27797e-06	3.16601e-05	5.02954
CAPN13	38.3938	3.02774	0.50859	5.95321	2.6294e-09	2.80608e-07			CAPN13	1.60244	1.38124	3.59264	0.000425714	0.00352246	-0.412372
SPNS3	51.9804	-1.99842	0.338707	-5.90015	3.63181e-09	3.65951e-07			SPNS3	-1.47052	3.94874	-4.46219	1.45202e-05	0.000219049	2.73524
KLRC2	52.5527	-2.64474	0.450588	-5.86954	4.37009e-09	4.323e-07			KLRC2	-1.00091	1.83605	-3.93898	0.000118229	0.00121896	0.773717
CDC25A	48.1809	1.84694	0.315039	5.86258	4.5574e-09	4.4878e-07			CDC25A	1.031	2.10781	3.90713	0.000133494	0.00135103	0.660829
DDIAS	368.744	1.55327	0.265025	5.86084	4.60536e-09	4.51201e-07			DDIAS	1.35011	6.32315	7.16775	2.07715e-11	4.77266e-09	15.574
GADD45A	467.804	2.03082	0.348856	5.82137	5.83656e-09	5.56121e-07			GADD45A	1.11682	7.58088	4.8629	2.57235e-06	5.55634e-05	4.36731
FCAR	1535.54	1.61816	0.279754	5.78423	7.28451e-09	6.68693e-07			FCAR	1.04842	7.47425	5.91872	1.68311e-08	1.01993e-06	9.1515
DRAM1	845.065	1.32137	0.228593	5.78044	7.45055e-09	6.78188e-07			DRAM1	1.36083	7.32636	7.32406	8.56311e-12	2.44648e-09	16.4262
FCGR1A	2192.89	2.26088	0.392709	5.75713	8.55541e-09	7.50382e-07			FCGR1A	2.68419	5.92262	7.81863	4.88452e-13	2.68764e-10	19.183
PRTN3	30.4669	3.76374	0.654097	5.7541	8.71047e-09	7.60902e-07			PRTN3	1.37922	4.16978	3.19249	0.00167382	0.0109061	-1.66503
RGL4	1144.22	1.88067	0.327637	5.74011	9.4613e-09	8.13372e-07			RGL4	1.19344	9.74291	6.11702	6.10807e-09	4.49696e-07	10.1207
OSCAR	434.913	1.31116	0.228594	5.73576	9.70762e-09	8.27976e-07			OSCAR	1.04181	8.97374	6.14365	5.3228e-09	4.03241e-07	10.2524
SIPA1L2	2592.41	1.65292	0.289099	5.71749	1.0811e-08	9.04285e-07			SIPA1L2	1.49709	7.74823	6.1467	5.23936e-09	3.98363e-07	10.2675
PCOLCE2	116.557	3.45454	0.604768	5.71217	1.11546e-08	9.22341e-07			PCOLCE2	2.6497	2.74043	4.69854	5.29807e-06	9.72585e-05	3.68478
TBC1D19	148.915	-1.06674	0.187431	-5.69136	1.26032e-08	1.01114e-06			TBC1D19	-1.02506	2.5307	-3.1676	0.00181528	0.0116536	-1.73865
MYBL1	494.737	-1.62874	0.286314	-5.68866	1.2804e-08	1.01236e-06			MYBL1	-1.75325	3.84192	-5.51277	1.25568e-07	4.91667e-06	7.23412
SORT1	2560.21	1.7397	0.306479	5.6764	1.37558e-08	1.07583e-06			SORT1	1.22426	8.17986	6.09898	6.7037e-09	4.80026e-07	10.0317
TCN1	494.262	2.63033	0.463813	5.6711	1.41883e-08	1.10566e-06			TCN1	1.19379	7.20071	3.58594	0.000436026	0.00359356	-0.434418
CARD6	784.298	1.19283	0.211999	5.62656	1.83838e-08	1.38624e-06			CARD6	1.36399	4.04025	5.53092	1.15004e-07	4.5858e-06	7.31783
PGLYRP1	89.7994	1.98567	0.353333	5.61982	1.91153e-08	1.40537e-06			PGLYRP1	1.53114	9.23366	5.20872	5.32273e-07	1.55437e-05	5.86042
CASS4	311.289	-1.67407	0.297897	-5.61963	1.9137e-08	1.40537e-06			CASS4	-1.00803	2.31978	-2.62058	0.00955364	0.0453066	-3.22481
ADGRE4P	200.953	-2.50198	0.445424	-5.61708	1.94212e-08	1.41664e-06			ADGRE4P	-1.54369	2.71301	-5.65852	6.16664e-08	2.82141e-06	7.91187
CACNA1E	701.669	1.98822	0.35435	5.6109	2.01278e-08	1.45835e-06			CACNA1E	2.99711	5.05098	8.73875	1.91696e-15	3.34013e-12	24.523
CTSG	80.0753	3.23022	0.577975	5.58886	2.28565e-08	1.63928e-06			CTSG	1.9673	6.169	3.88082	0.000147499	0.00146036	0.568151
PFKFB3	3050.27	1.69172	0.303514	5.57378	2.49277e-08	1.7401e-06			PFKFB3	1.37819	8.36598	5.94667	1.46086e-08	9.06384e-07	9.28684
TOP2A	515.481	1.71452	0.30859	5.55597	2.76079e-08	1.86906e-06			TOP2A	1.03214	5.70265	3.06036	0.00256079	0.0154527	-2.04997
PPM1N	92.326	1.82219	0.328246	5.55128	2.8359e-08	1.90798e-06			PPM1N	1.01284	3.9174	3.0997	0.00225945	0.0139518	-1.93687
UBE2C	73.1092	1.39248	0.250877	5.55046	2.84918e-08	1.90924e-06			UBE2C	1.08954	3.84403	7.67028	1.16389e-12	5.22778e-10	18.364
CYSTM1	1910.07	2.03506	0.366766	5.54864	2.87893e-08	1.91317e-06			CYSTM1	1.40067	8.80387	5.12469	7.85812e-07	2.09465e-05	5.49065
CCDC65	42.1283	-1.45612	0.263234	-5.53165	3.1724e-08	2.08263e-06			CCDC65	-1.47768	4.0805	-5.465	1.58116e-07	5.91422e-06	7.01464
FCGR1CP	477.597	2.45814	0.444748	5.52705	3.25667e-08	2.11235e-06			FCGR1CP	2.31311	8.20276	8.00126	1.66017e-13	1.3351e-10	20.2225
B4GALT5	4601.01	1.37895	0.250084	5.51395	3.50872e-08	2.2489e-06			B4GALT5	1.24856	10.2639	7.58714	1.88705e-12	7.73652e-10	17.8816
C1QC	20.4018	3.05296	0.555881	5.49211	3.97167e-08	2.47173e-06			C1QC	2.91445	3.52696	7.34183	7.73772e-12	2.31126e-09	16.5237
CYP1B1	3438.93	2.05415	0.37405	5.49165	3.98187e-08	2.47173e-06			CYP1B1	1.82208	8.43352	6.18263	4.34848e-09	3.40533e-07	10.4459
LTB4R	1336.37	1.1777	0.214927	5.47951	4.26501e-08	2.61009e-06			LTB4R	1.4481	7.623	7.23139	1.44974e-11	3.5662e-09	15.9198
KREMEN1	1617.86	1.81411	0.331841	5.46681	4.58217e-08	2.77285e-06			KREMEN1	1.62953	3.70744	8.14403	7.08788e-14	6.17502e-11	21.0426
KIF20A	58.5223	2.01967	0.369843	5.46087	4.73798e-08	2.84332e-06			KIF20A	1.56793	3.73164	4.81675	3.15636e-06	6.4935e-05	4.17387
ITGAM	4612.45	1.35188	0.248558	5.43891	5.36081e-08	3.15588e-06			ITGAM	1.0005	10.0278	5.8677	2.17734e-08	1.23712e-06	8.90552
RNASE2CP	26.0315	2.10187	0.389871	5.39121	6.99859e-08	3.98994e-06			RNASE2CP	1.94475	3.49845	4.46414	1.44023e-05	0.000217585	2.7429
CCNB2	98.2774	1.62229	0.30153	5.38021	7.43976e-08	4.17759e-06			CCNB2	1.24406	5.84441	3.9062	0.000133968	0.00135452	0.657537
CST7	1730.91	1.72041	0.320088	5.37482	7.66607e-08	4.26935e-06			CST7	1.14944	10.4346	4.80636	3.30469e-06	6.73794e-05	4.13048
SQOR	1492.74	1.15033	0.214764	5.35626	8.49604e-08	4.62882e-06			SQOR	1.00706	7.99424	7.47856	3.53367e-12	1.2523e-09	17.2778
PLSCR1	6289.63	1.73767	0.324765	5.35054	8.7692e-08	4.7494e-06			PLSCR1	1.44722	7.12445	5.42039	1.95856e-07	7.03956e-06	6.81089
TPX2	170.184	1.51771	0.283955	5.34491	9.04612e-08	4.88716e-06			TPX2	1.00319	4.43226	3.79515	0.000203419	0.00191762	0.269971
ST6GALNAC3	362.022	1.48334	0.278	5.33575	9.51522e-08	5.07728e-06			ST6GALNAC3	1.19491	3.36187	3.9674	0.000106021	0.00111621	0.875114
PDGFD	112.843	-1.26656	0.237766	-5.32691	9.9899e-08	5.26572e-06			PDGFD	-1.11107	3.04838	-5.55837	1.00652e-07	4.11042e-06	7.44484
CDCA2	65.5577	1.55609	0.293064	5.30972	1.09793e-07	5.66832e-06			CDCA2	1.07301	2.639	2.74596	0.00666693	0.0339654	-2.90678
QSOX1	769.007	1.33523	0.251483	5.30944	1.09964e-07	5.66832e-06			QSOX1	1.16519	5.51314	4.85997	2.60613e-06	5.61768e-05	4.35497
MAP3K20	1349.29	1.34383	0.253341	5.30444	1.13017e-07	5.76095e-06			MAP3K20	1.0518	4.19097	5.41677	1.99274e-07	7.13462e-06	6.79443
MTF1	1613.1	1.07699	0.203545	5.29113	1.21564e-07	6.12455e-06			MTF1	1.41566	8.71205	9.66694	5.74239e-18	3.00169e-14	30.6495
FOLR3	2090.23	2.53052	0.483481	5.23397	1.65911e-07	8.02298e-06			FOLR3	2.02442	10.66	7.12373	2.66123e-11	5.62057e-09	15.3358
IL5RA	211.382	-2.70523	0.517038	-5.23217	1.6753e-07	8.06894e-06			IL5RA	-1.08635	3.96445	-5.84476	2.44357e-08	1.35868e-06	8.79534
ACSL1	45098.1	1.52982	0.294723	5.19072	2.09488e-07	9.6851e-06			ACSL1	1.32553	10.5496	5.69422	5.17147e-08	2.45751e-06	8.07974
GPAT3	1205.61	1.27323	0.245982	5.1761	2.2657e-07	1.03931e-05			GPAT3	1.07477	9.26733	5.79482	3.13781e-08	1.6474e-06	8.55656
CDH2	7.27898	-1.97653	0.382121	-5.1725	2.30977e-07	1.04903e-05			CDH2	-1.25736	2.07396	-3.7873	0.000209444	0.00196821	0.242929
BUB1	315.474	1.29195	0.250848	5.15033	2.60025e-07	1.15671e-05			BUB1	1.75166	4.29054	4.13016	5.61713e-05	0.000661683	1.46738
RNASE1	27.3356	2.73851	0.535928	5.10985	3.22422e-07	1.34585e-05			RNASE1	1.76377	2.52896	5.09368	9.06298e-07	2.36577e-05	5.35533
ADORA3	38.7591	-1.76987	0.348274	-5.08183	3.73808e-07	1.51064e-05			ADORA3	-1.03974	4.0804	-3.35276	0.000981514	0.00700187	-1.17884
IL27	22.2599	2.22729	0.438314	5.08151	3.74453e-07	1.51064e-05			IL27	1.58608	2.22065	4.32965	2.51443e-05	0.000342782	2.21969
HJURP	68.2019	1.49982	0.295464	5.07615	3.85155e-07	1.53382e-05			HJURP	1.05032	4.17611	3.45314	0.000695631	0.00532587	-0.863707
CCNA2	192.236	1.37187	0.270773	5.06651	4.05186e-07	1.59309e-05			CCNA2	1.11696	5.47468	4.83839	2.86815e-06	6.06986e-05	4.26439
ELANE	97.0936	2.9148	0.577028	5.0514	4.38586e-07	1.69066e-05			ELANE	2.28553	7.04388	4.6092	7.78945e-06	0.000132955	3.32135
SIGLEC17P	10.0057	-1.36843	0.27165	-5.03748	4.71692e-07	1.78649e-05			SIGLEC17P	-1.26236	1.67505	-5.81541	2.83079e-08	1.51766e-06	8.65487
RRM2	408.157	1.53162	0.305774	5.009	5.47129e-07	2.0227e-05			RRM2	1.31946	3.44786	3.81764	0.000187055	0.00178672	0.347704
PYGL	10840.5	1.28939	0.258401	4.98988	6.04164e-07	2.19977e-05			PYGL	1.1909	10.4324	5.86417	2.21635e-08	1.25587e-06	8.88856
ALPL	3866	1.71689	0.344395	4.98523	6.18869e-07	2.242e-05			ALPL	1.81569	12.1573	7.35748	7.07662e-12	2.17596e-09	16.6096
CEP55	111.458	1.86994	0.375983	4.97347	6.57656e-07	2.35106e-05			CEP55	1.33207	4.88945	4.86662	2.53014e-06	5.49353e-05	4.38295
TC2N	2785.77	-1.07107	0.215639	-4.96695	6.80156e-07	2.41161e-05			TC2N	-1.13248	5.69146	-5.43272	1.84618e-07	6.72507e-06	6.86713
F5	2490.32	1.47178	0.296402	4.96549	6.85287e-07	2.42583e-05			F5	1.58347	8.11636	6.36911	1.63632e-09	1.56227e-07	11.382
BCL6	7912.26	1.2767	0.258702	4.93503	8.01388e-07	2.76894e-05			BCL6	1.43967	8.04514	5.82618	2.68212e-08	1.45663e-06	8.70639
RNASE2	574.703	1.7952	0.364503	4.92506	8.43339e-07	2.88627e-05			RNASE2	1.33364	9.42629	5.59294	8.50443e-08	3.55638e-06	7.60542
PRSS23	116.023	-1.83521	0.373604	-4.91217	9.00743e-07	3.04341e-05			PRSS23	-1.84645	3.47385	-5.84343	2.45988e-08	1.35868e-06	8.79534
BST1	2335.72	1.10437	0.225111	4.9059	9.29975e-07	3.09478e-05			BST1	1.03386	7.54646	5.78278	3.33207e-08	1.71602e-06	8.49921
ADGRG5	216.463	-1.41237	0.288803	-4.89041	1.00624e-06	3.31317e-05			ADGRG5	-1.22634	6.2157	-5.24437	4.50613e-07	1.36946e-05	6.01861
SLC26A8	408.057	1.38184	0.282754	4.88707	1.0235e-06	3.34942e-05			SLC26A8	2.65503	5.25705	9.75197	3.34241e-18	3.00169e-14	30.6495
SAMD3	715.085	-1.1465	0.235334	-4.87181	1.10579e-06	3.56485e-05			SAMD3	-1.20298	6.43758	-5.31837	3.18154e-07	1.02817e-05	6.34941
NSG1	27.8983	-1.49957	0.310193	-4.8343	1.33612e-06	4.17323e-05			NSG1	-1.49229	5.21578	-4.69967	5.27209e-06	9.69518e-05	3.68942
PIWIL4	190.278	1.06612	0.22094	4.8254	1.39723e-06	4.32423e-05			PIWIL4	1.19699	4.1133	5.81146	2.88726e-08	1.53223e-06	8.64001
LINC02915	25.9672	-2.00598	0.416086	-4.82106	1.42795e-06	4.39418e-05			LINC02915	-1.00336	2.60605	-3.21832	0.00153791	0.0101728	-1.58811
NRCAM	62.7318	-2.18613	0.454419	-4.81082	1.50314e-06	4.55439e-05			NRCAM	-1.38826	2.32547	-5.40625	2.09551e-07	7.41497e-06	6.74657
ASPH	3322.61	1.31361	0.274955	4.77755	1.77445e-06	5.2516e-05			ASPH	1.07639	2.06958	4.24017	3.61814e-05	0.00045961	1.87871
ZNF438	1330.35	1.1039	0.231163	4.77542	1.79336e-06	5.28589e-05			ZNF438	1.61155	7.34929	8.467	1.01028e-14	1.17355e-11	22.9204
SKA1	50.347	1.38953	0.292001	4.75867	1.94876e-06	5.65926e-05			SKA1	1.03981	3.47848	4.06289	7.32004e-05	0.000823317	1.22023
BIRC5	95.0539	1.56994	0.332306	4.72437	2.30824e-06	6.43575e-05			BIRC5	1.0123	2.4665	4.13174	5.58204e-05	0.00065792	1.47324
GPER1	17.0455	2.09368	0.443453	4.72131	2.3433e-06	6.51656e-05			GPER1	1.31169	3.64092	4.1709	4.77744e-05	0.000578716	1.61869
CEACAM1	1507.79	1.87239	0.396605	4.72105	2.34625e-06	6.51656e-05			CEACAM1	1.63913	7.51942	5.86827	2.17117e-08	1.23697e-06	8.90823
MTARC1	1475.88	1.41727	0.301393	4.70239	2.57138e-06	6.9895e-05			MTARC1	1.11937	8.41924	5.13825	7.38156e-07	2.0056e-05	5.55001
KLRB1	362.953	-1.25148	0.266193	-4.70141	2.58372e-06	7.00547e-05			KLRB1	-1.74623	9.37438	-9.38681	3.38232e-17	1.41442e-13	28.417
HAUS4	792.507	1.04543	0.222491	4.69876	2.61741e-06	7.06147e-05			HAUS4	1.05995	8.92118	6.40751	1.33526e-09	1.31075e-07	11.5768
TK1	33.6115	1.48123	0.315432	4.69589	2.65447e-06	7.13479e-05			TK1	1.03556	5.47394	3.30991	0.00113426	0.00790012	-1.31089
LRG1	2622.3	1.49046	0.317763	4.69048	2.72559e-06	7.29878e-05			LRG1	1.13106	9.08374	4.80164	3.37421e-06	6.84796e-05	4.1108
CLC	589.637	-2.31717	0.494673	-4.68425	2.80989e-06	7.4783e-05			CLC	-1.8071	9.30176	-4.90305	2.15054e-06	4.82464e-05	4.53673
SEMA4A	1632.83	1.08098	0.23084	4.68282	2.82958e-06	7.51225e-05			SEMA4A	1.17394	9.41673	7.48585	3.38853e-12	1.22157e-09	17.3182
TMEM119	48.2366	2.55363	0.545848	4.67827	2.89303e-06	7.64324e-05			TMEM119	2.72069	2.64924	5.18825	5.85505e-07	1.67017e-05	5.76992
MANSC1	881.861	1.34673	0.28814	4.67388	2.9556e-06	7.77065e-05			MANSC1	1.46543	6.67124	5.55449	1.02565e-07	4.14786e-06	7.4269
TIFA	1679.02	1.40496	0.301165	4.6651	3.08473e-06	8.05153e-05			TIFA	1.09942	5.07011	5.62941	7.1143e-08	3.11851e-06	7.77556
ELOVL4	24.9207	-1.2051	0.258381	-4.66403	3.10084e-06	8.08382e-05			ELOVL4	-1.11216	3.09847	-4.02366	8.52997e-05	0.000932321	1.07762
ST14	230.166	1.17353	0.251929	4.65816	3.19044e-06	8.24567e-05			ST14	1.188	4.73312	5.13167	7.60918e-07	2.05822e-05	5.5212
CENPW	32.5078	1.22872	0.263903	4.65597	3.22462e-06	8.30657e-05			CENPW	1.24265	4.73323	4.27611	3.12815e-05	0.000411294	2.01499
NQO2	1552.48	1.0866	0.233535	4.65283	3.27409e-06	8.40881e-05			NQO2	1.17095	8.48737	5.05132	1.10028e-06	2.80217e-05	5.17143
BASP1	4118.02	1.21599	0.261756	4.64551	3.39239e-06	8.64621e-05			BASP1	1.27431	12.5792	7.5159	2.84941e-12	1.08324e-09	17.485
MORN3	32.7954	-1.21862	0.262395	-4.64422	3.4136e-06	8.68509e-05			MORN3	-1.24772	1.85312	-3.78653	0.000210043	0.00197152	0.240283
ENPP5	52.811	-1.19975	0.259046	-4.63141	3.63187e-06	9.11713e-05			ENPP5	-1.09389	1.51517	-3.39704	0.000844007	0.00619858	-1.04082
FFAR3	42.2494	2.20059	0.475347	4.62943	3.66666e-06	9.17257e-05			FFAR3	1.55643	3.05427	4.78177	3.68269e-06	7.33346e-05	4.02815
CDCA5	34.4182	1.50684	0.325669	4.6269	3.71188e-06	9.25365e-05			CDCA5	1.26015	5.80721	4.61784	7.50622e-06	0.000129175	3.35626
CDC45	38.0662	1.46974	0.318784	4.61046	4.01774e-06	9.91124e-05			CDC45	1.38702	4.63227	3.45484	0.000691526	0.00530221	-0.85828
ADM	1567.4	1.32997	0.288701	4.60674	4.09021e-06	0.000100351			ADM	1.53657	10.9935	7.78402	5.98517e-13	3.1286e-10	18.9873
PSTPIP2	2494.04	1.28891	0.28013	4.60112	4.20216e-06	0.000102569			PSTPIP2	1.00493	8.02978	5.20729	5.35845e-07	1.56262e-05	5.85407
FGD4	3246.1	1.02411	0.2226	4.60066	4.21157e-06	0.000102631			FGD4	1.63872	3.47242	4.93199	1.88893e-06	4.35454e-05	4.65948
DLGAP5	156.962	1.42653	0.310117	4.59996	4.22571e-06	0.00010286			DLGAP5	1.10557	4.86168	3.5365	0.000519639	0.00416288	-0.595861
NELL2	1021.78	-1.36678	0.297621	-4.59235	4.38281e-06	0.000105734			NELL2	-1.45952	7.46086	-7.05038	4.0145e-11	7.91879e-09	14.9407
ZNF831	766.181	-1.0568	0.230226	-4.59028	4.42657e-06	0.000106671			ZNF831	-1.02195	5.58949	-5.38195	2.353e-07	8.16357e-06	6.63631
CDC20	65.0135	1.55268	0.338338	4.58916	4.45041e-06	0.000106889			CDC20	1.06405	7.07458	3.3248	0.00107883	0.00758995	-1.26518
DYSF	4940.15	1.29997	0.283715	4.58196	4.60631e-06	0.000109346			DYSF	1.71657	10.6275	7.88986	3.21067e-13	1.9901e-10	19.5871
KCNK5	23.8074	1.23726	0.271223	4.56177	5.07246e-06	0.0001185			KCNK5	1.26625	2.52931	4.00841	9.04977e-05	0.000978395	1.02251
ANKRD34B	277.302	2.27656	0.500778	4.54605	5.46622e-06	0.000125578			ANKRD34B	2.58991	3.35912	4.78758	3.58976e-06	7.16889e-05	4.05229
CKAP2L	57.589	1.48709	0.327664	4.53847	5.66626e-06	0.000128948			CKAP2L	1.43389	2.53189	3.55152	0.000492772	0.00398235	-0.547034
TSHZ3	320.36	1.31883	0.291046	4.53136	5.8606e-06	0.000131979			TSHZ3	1.02197	6.66911	5.21545	5.15844e-07	1.52342e-05	5.8902
KIF4A	58.434	1.37062	0.303189	4.52068	6.16421e-06	0.000137672			KIF4A	1.25838	1.78253	3.27089	0.00129236	0.00881594	-1.42983
KIFC1	59.9965	1.4001	0.310397	4.51066	6.46262e-06	0.000143449			KIFC1	1.13228	4.34933	3.33975	0.00102574	0.00728693	-1.2191
SKAP1	378.421	-1.08728	0.242317	-4.48704	7.22212e-06	0.00015646			SKAP1	-1.05039	7.35662	-5.88721	1.97357e-08	1.14626e-06	8.99939
PYHIN1	647.616	-1.13863	0.25493	-4.46645	7.95278e-06	0.000170078			PYHIN1	-1.05551	6.62274	-5.05327	1.09052e-06	2.78409e-05	5.17988
CRISPLD2	2333	1.3344	0.299088	4.46156	8.13654e-06	0.000173314			CRISPLD2	1.13122	9.86534	5.96202	1.35126e-08	8.48451e-07	9.36138
OPLAH	325.957	1.65174	0.371392	4.44742	8.69075e-06	0.000183398			OPLAH	2.27157	5.18776	7.45226	4.11098e-12	1.3627e-09	17.1322
FCRL6	256.425	-1.65357	0.371988	-4.44521	8.78055e-06	0.000184323			FCRL6	-2.13814	2.83069	-5.62803	7.16259e-08	3.13311e-06	7.76911
C1orf21	210.425	-1.20179	0.272825	-4.40499	1.05786e-05	0.000214987			C1orf21	-1.34971	1.46068	-4.19187	4.39348e-05	0.00054069	1.69703
GRAMD1C	109.528	-1.53526	0.348624	-4.40376	1.0639e-05	0.000216011			GRAMD1C	-1.53434	1.18653	-4.61155	7.71137e-06	0.000132245	3.33085
CABP5	11.9564	-1.61546	0.367063	-4.40105	1.0773e-05	0.000218117			CABP5	-1.10461	4.7982	-3.50868	0.000573095	0.00452867	-0.685859
PRR5L	504.776	-1.28205	0.292304	-4.38602	1.15442e-05	0.00023029			PRR5L	-1.1046	5.72082	-4.73793	4.46284e-06	8.5452e-05	3.84669
PBK	26.9141	1.42635	0.326338	4.37078	1.23806e-05	0.00024383			PBK	1.10982	1.83331	2.75198	0.00655075	0.0334971	-2.89117
GPR141	982.438	1.21969	0.279292	4.36707	1.25925e-05	0.000246213			GPR141	1.7373	4.33609	5.68673	5.36641e-08	2.52149e-06	8.04445
TRIP13	51.2001	1.14664	0.263397	4.35328	1.34116e-05	0.00025965			TRIP13	1.31307	4.20912	3.98928	9.74483e-05	0.00104383	0.953597
KLRF1	211.217	-1.34016	0.308649	-4.34203	1.41173e-05	0.000269928			KLRF1	-1.68999	6.05851	-6.51387	7.57439e-10	8.46914e-08	12.1204
H2BC17	379.893	1.2779	0.295209	4.32879	1.49931e-05	0.000281953			H2BC17	1.22473	3.25646	3.44234	0.00072213	0.00549055	-0.897983
ANLN	143.57	1.3915	0.322387	4.31624	1.58708e-05	0.000295637			ANLN	1.04141	2.16162	2.98277	0.00326634	0.018929	-2.26921
ACOX2	8.42472	1.84593	0.427754	4.3154	1.59311e-05	0.000296505			ACOX2	1.42578	2.62899	4.08351	6.75163e-05	0.00077311	1.29564
VPS9D1	411.023	1.06688	0.247428	4.3119	1.61857e-05	0.000299698			VPS9D1	1.08307	7.87015	6.65636	3.51505e-10	4.56497e-08	12.8568
EOMES	248.901	-1.23542	0.287485	-4.29732	1.72877e-05	0.00031766			EOMES	-1.36818	7.87405	-6.42411	1.22261e-09	1.22313e-07	11.6613
KLHL3	244.081	-1.12311	0.262159	-4.28407	1.83507e-05	0.000334076			KLHL3	-1.41315	5.70467	-5.81171	2.88377e-08	1.53223e-06	8.64001
NFIL3	1141.83	1.01168	0.236387	4.27975	1.87105e-05	0.000338634			NFIL3	1.16583	8.53644	6.35379	1.77432e-09	1.6787e-07	11.3044
PNPLA1	131.802	1.20692	0.282614	4.27057	1.94974e-05	0.000349662			PNPLA1	1.95389	3.40041	5.90082	1.84249e-08	1.09135e-06	9.06505
CAMP	388.423	1.70269	0.399098	4.26635	1.98698e-05	0.000355165			CAMP	1.50163	9.63823	5.0341	1.19019e-06	2.9839e-05	5.09698
PTCH1	86.384	-1.20979	0.284167	-4.25733	2.06879e-05	0.000367665			PTCH1	-1.15403	1.56302	-3.48564	0.000621239	0.00484321	-0.759937
NAIP	2825.04	1.37179	0.322604	4.25225	2.11637e-05	0.000373668			NAIP	1.32487	4.78906	6.91385	8.57916e-11	1.44663e-08	14.2109
HMMR	105.428	1.46409	0.344766	4.24662	2.17017e-05	0.000381922			HMMR	1.30388	3.71797	3.68132	0.000309235	0.00270762	-0.117505
ATP6V0E2-AS1	82.0813	-1.0566	0.24885	-4.24594	2.17677e-05	0.000382153			ATP6V0E2-AS1	-1.07272	2.93527	-3.53693	0.000518846	0.00415972	-0.594457
MGAM	12431.9	1.23666	0.291293	4.24543	2.18178e-05	0.000382412			MGAM	1.31061	6.15169	5.58537	8.82472e-08	3.66103e-06	7.57018
OSM	289.497	1.35525	0.32096	4.22249	2.41615e-05	0.000412479			OSM	1.35982	6.34025	5.28283	3.76201e-07	1.17228e-05	6.19011
AZU1	42.0501	2.28148	0.541238	4.2153	2.49451e-05	0.000423852			AZU1	1.68247	4.3806	3.13021	0.00204873	0.0128872	-1.84829
CD163	2048.88	1.68599	0.400901	4.2055	2.60505e-05	0.000438507			CD163	1.3393	7.09106	4.65962	6.27066e-06	0.000111491	3.5258
CARD16	1159.21	1.02783	0.244903	4.1969	2.70589e-05	0.000451274			CARD16	1.01174	5.65615	4.9538	1.71238e-06	4.06404e-05	4.75238
RSPH9	27.6588	1.37523	0.329106	4.17869	2.93197e-05	0.000483763			RSPH9	1.18397	3.44255	3.77202	0.000221664	0.00205807	0.190406
RNASE3	53.135	1.91185	0.457887	4.17537	2.97497e-05	0.000487149			RNASE3	1.54039	6.11571	3.80858	0.000193494	0.00183564	0.316329
ZNF608	283.059	1.44047	0.34504	4.17481	2.98239e-05	0.000487626			ZNF608	1.00273	2.4709	2.71699	0.00725285	0.0363233	-2.98147
AIM2	881.574	1.52057	0.365956	4.15505	3.25221e-05	0.000524615			AIM2	1.26431	6.02535	5.08814	9.2965e-07	2.4237e-05	5.33121
EPHX2	211.159	-1.04927	0.254649	-4.12043	3.7816e-05	0.000588962			EPHX2	-1.20196	6.22007	-6.56077	5.88931e-10	6.91795e-08	12.3617
LLGL2	199.188	-1.03459	0.251224	-4.11821	3.81821e-05	0.000593384			LLGL2	-1.11524	2.42947	-4.6114	7.71626e-06	0.000132245	3.33085
SIGLEC16	19.2696	1.42093	0.349841	4.06165	4.87277e-05	0.000715686			SIGLEC16	1.96363	4.04375	6.64155	3.80874e-10	4.8857e-08	12.7798
FCER1A	124.986	-2.00257	0.493118	-4.06104	4.88544e-05	0.000717061			FCER1A	-2.70678	7.36628	-7.13714	2.46794e-11	5.37523e-09	15.4082
PLA2G7	65.2712	-1.56363	0.388359	-4.02625	5.66745e-05	0.000801434			PLA2G7	-1.41693	4.58346	-4.38392	2.01099e-05	0.000287016	2.42931
TREML3P	42.6535	1.18457	0.294503	4.02227	5.76403e-05	0.000812567			TREML3P	1.24962	6.70317	4.55668	9.74633e-06	0.000158342	3.11047
CRIP2	39.1351	-1.33167	0.332352	-4.00679	6.15496e-05	0.000854203			CRIP2	-1.8796	3.32337	-4.53482	1.06934e-05	0.000170734	3.02297
FCGR1BP	1262.11	1.36457	0.343639	3.97096	7.15849e-05	0.000952005			FCGR1BP	2.06593	7.57848	7.1839	1.8963e-11	4.50565e-09	15.6616
ADGRG3	1872.38	1.15704	0.29403	3.93512	8.31549e-05	0.00106632			ADGRG3	1.1596	4.78813	5.82376	2.71495e-08	1.47065e-06	8.69477
DSC2	1735.13	1.14892	0.292734	3.92478	8.68085e-05	0.00110495			DSC2	1.07645	5.99335	3.71297	0.000275504	0.00246386	-0.0107775
NT5DC2	57.823	1.07161	0.274345	3.90606	9.38114e-05	0.0011793			NT5DC2	1.02849	3.93063	2.88321	0.00443279	0.0244226	-2.54309
LINC00671	77.8588	1.38819	0.35689	3.88969	0.000100371	0.00124111			LINC00671	1.08139	1.79145	2.85751	0.00479029	0.0260089	-2.61242
CYB5R2	17.4958	1.46141	0.377119	3.87518	0.000106544	0.00130187			CYB5R2	1.50146	3.29062	5.13268	7.57354e-07	2.05389e-05	5.52565
SLC16A10	246.547	-1.11533	0.289189	-3.85676	0.000114899	0.0013821			SLC16A10	-1.66422	3.83088	-4.7792	3.72453e-06	7.39566e-05	4.01748
GPR68	54.2301	-1.10652	0.289905	-3.81682	0.000135182	0.00157197			GPR68	-1.41683	3.29055	-4.24073	3.60998e-05	0.000458852	1.88082
OLR1	55.1341	2.14807	0.563113	3.81463	0.000136389	0.00157836			OLR1	1.74151	3.80945	3.44311	0.000720212	0.00547995	-0.895544
AQP9	18306.9	1.00528	0.26522	3.79036	0.000150431	0.00169914			AQP9	1.07076	12.3942	6.42259	1.2325e-09	1.22716e-07	11.6536
NKX3-1	41.5712	-1.75244	0.46306	-3.78449	0.000154025	0.00172801			NKX3-1	-1.30879	2.84811	-3.08061	0.0024013	0.0146552	-1.9919
PTGDS	16.032	-1.29179	0.344651	-3.7481	0.00017818	0.00193682			PTGDS	-1.58537	4.27675	-4.77028	3.87328e-06	7.65466e-05	3.98049
TNFRSF25	428.607	-1.01047	0.271239	-3.72538	0.000195025	0.00208027			TNFRSF25	-1.2753	6.36445	-6.19743	4.02643e-09	3.21331e-07	10.5196
FOXM1	29.0559	1.18985	0.319606	3.72288	0.000196965	0.00209683			FOXM1	1.13776	3.00779	4.63161	7.07498e-06	0.000123173	3.41202
SYN2	8.0207	1.44623	0.390113	3.7072	0.00020956	0.00219531			SYN2	1.49094	3.48944	6.72186	2.46227e-10	3.43224e-08	13.1984
PTGDR	217.302	-1.1776	0.318167	-3.70121	0.000214577	0.00223803			PTGDR	-1.73014	4.25754	-6.39795	1.40468e-09	1.37245e-07	11.5283
CD160	119.615	-1.36435	0.369033	-3.69709	0.000218087	0.00226493			CD160	-2.19547	5.26252	-5.8961	1.88694e-08	1.10826e-06	9.04227
LEF1-AS1	198.246	-1.10441	0.300216	-3.67872	0.000234407	0.00239537			LEF1-AS1	-1.15258	4.61267	-5.8044	2.99102e-08	1.57927e-06	8.6023
SERINC2	12.0582	1.36429	0.371241	3.67495	0.000237895	0.00242644			SERINC2	1.07569	1.80013	3.14509	0.00195268	0.0123723	-1.80479
PDZK1IP1	174.922	-1.70233	0.463776	-3.6706	0.000241981	0.0024554			PDZK1IP1	-1.70339	6.85754	-4.60121	8.06064e-06	0.000136691	3.28911
CARD17P	267.14	1.89559	0.52153	3.63468	0.00027833	0.00273457			CARD17P	1.85962	4.16921	4.73694	4.48203e-06	8.55782e-05	3.84264
KLKB1	19.8387	-1.12378	0.309754	-3.62799	0.000285639	0.00279371			KLKB1	-1.02998	2.27078	-3.30471	0.00115421	0.00801691	-1.32679
NMUR1	56.4005	-1.19913	0.331129	-3.62132	0.000293098	0.00284867			NMUR1	-2.38488	1.83332	-6.46206	9.99024e-10	1.03923e-07	11.8549
BEND2	129.754	-1.3284	0.367888	-3.61089	0.000305143	0.00294066			BEND2	-1.21246	3.34509	-3.81266	0.000190569	0.00181449	0.330445
ADGRG1	174.644	-1.30176	0.361294	-3.60305	0.000314503	0.00300679			ADGRG1	-1.01	5.72286	-4.81308	3.20805e-06	6.58264e-05	4.15852
CC2D2B	146.809	1.0145	0.282021	3.59724	0.00032161	0.0030572			CC2D2B	1.48638	1.62489	4.57354	9.07162e-06	0.000149403	3.17781
CDKN3	47.8723	1.13258	0.315468	3.59015	0.000330486	0.00312512			CDKN3	1.053	4.60053	3.06866	0.00249426	0.0150861	-2.02621
DSC1	76.1255	-1.43393	0.400014	-3.58471	0.000337459	0.00318272			DSC1	-1.02246	2.80277	-3.41372	0.00079704	0.00593494	-0.988408
NTSR1	26.7727	1.74593	0.48729	3.58294	0.000339747	0.00320012			NTSR1	1.79566	2.67244	4.21927	3.93613e-05	0.000491346	1.79987
TMIGD3	43.8594	1.58219	0.444119	3.56254	0.000367288	0.00340476			TMIGD3	1.06993	4.44975	2.79652	0.00574631	0.0302263	-2.77469
UPB1	111.584	1.19228	0.335692	3.55172	0.000382722	0.00350435			UPB1	1.60969	4.95355	5.32515	3.08116e-07	1.0082e-05	6.37989
KLRD1	1746.6	-1.01877	0.289531	-3.51868	0.000433701	0.00386102			KLRD1	-1.09304	4.68336	-6.23074	3.38483e-09	2.81966e-07	10.6858
AURKB	20.965	1.02751	0.29238	3.51427	0.000440958	0.00391673			AURKB	1.2054	4.31669	3.32567	0.00107566	0.00757273	-1.26249
H3C12	420.874	1.03439	0.295329	3.50251	0.0004609	0.0040474			H3C12	1.04705	1.91837	3.70772	0.000280843	0.00250518	-0.0285196
GZMH	468.467	-1.23761	0.356538	-3.47118	0.000518183	0.00442816			GZMH	-1.44614	8.54174	-5.11307	8.29e-07	2.19412e-05	5.43989
ASGR2	88.8347	1.06691	0.308147	3.46235	0.000535484	0.00452976			ASGR2	1.099	5.45107	4.9465	1.76958e-06	4.15265e-05	4.72127
LRRN3	938.278	-1.12436	0.325731	-3.45181	0.00055685	0.00466169			LRRN3	-1.5146	6.66352	-5.49137	1.39245e-07	5.33237e-06	7.13566
OTOF	127.033	2.89882	0.840757	3.44787	0.000565021	0.00471155			OTOF	1.07019	1.92681	3.1504	0.00191941	0.0121855	-1.78922
CAPN5	38.9967	-1.09782	0.320989	-3.42012	0.00062593	0.00508061			CAPN5	-1.00632	4.06831	-4.12347	5.76791e-05	0.000675638	1.44264
MS4A2	32.3565	-1.58988	0.466245	-3.40996	0.000649719	0.00520737			MS4A2	-1.09137	3.52859	-3.93822	0.000118571	0.00122173	0.771029
ZMYND15	24.5187	1.18744	0.352639	3.3673	0.000759084	0.00585641			ZMYND15	1.36338	5.59118	4.55673	9.74413e-06	0.000158342	3.11047
NSUN7	444.855	1.03907	0.308743	3.36547	0.000764123	0.00588532			NSUN7	1.49227	5.8147	4.85698	2.64096e-06	5.67522e-05	4.34241
KIF14	211.979	1.04309	0.311457	3.34908	0.000810799	0.00615889			KIF14	1.00821	4.46041	4.67303	5.91759e-06	0.000106941	3.58045
ENPP3	20.3865	-1.27586	0.383424	-3.32755	0.000876124	0.00655172			ENPP3	-1.19507	1.19435	-3.9607	0.000108783	0.00113857	0.851179
S1PR5	202.375	-1.21464	0.365822	-3.3203	0.000899217	0.0066806			S1PR5	-1.92379	5.99207	-5.73595	4.20614e-08	2.06932e-06	8.27687
CD274	1479.88	1.43712	0.436499	3.29238	0.000993432	0.00725859			CD274	1.87197	2.22944	4.29585	2.8868e-05	0.000384605	2.09022
GZMK	333.928	-1.01986	0.310833	-3.28106	0.00103418	0.00748315			GZMK	-1.25019	8.56585	-5.38184	2.35431e-07	8.16357e-06	6.63631
IFI27	2643.75	2.8378	0.865432	3.27905	0.00104156	0.00751894			IFI27	2.27784	9.98189	3.30526	0.00115211	0.00800579	-1.32513
HDC	62.8933	-1.49716	0.456648	-3.2786	0.00104324	0.00752662			HDC	-2.0201	4.81383	-4.69101	5.47416e-06	9.98772e-05	3.65393
DGCR6	2.16344	-1.00547	0.307622	-3.26852	0.00108111	0.00771958			DGCR6	-1.07822	2.78794	-3.48073	0.000631981	0.0049123	-0.775673
GATA2	45.8316	-1.20215	0.3685	-3.26226	0.00110526	0.00786611			GATA2	-1.42365	3.07757	-4.08068	6.82705e-05	0.000780038	1.28528
FGFBP2	340.257	-1.18368	0.370666	-3.19338	0.00140616	0.00945764			FGFBP2	-1.92245	7.5211	-5.8123	2.87519e-08	1.53223e-06	8.64001
IL1R1	778.574	1.085	0.339986	3.19133	0.00141622	0.00951052			IL1R1	1.93587	3.92299	4.22398	3.86217e-05	0.000485594	1.81762
CNTNAP2	44.4825	-1.45353	0.455624	-3.1902	0.00142174	0.00953295			CNTNAP2	-2.01639	3.86971	-4.32199	2.59453e-05	0.000351127	2.19028
CACNA2D3	48.5111	-1.10311	0.35408	-3.11541	0.00183688	0.011546			CACNA2D3	-1.92905	4.14165	-5.1655	6.50711e-07	1.8244e-05	5.66968
FAM90A1	5.47308	1.1356	0.367391	3.09099	0.0019949	0.0122882			FAM90A1	1.01784	1.4692	3.0809	0.00239911	0.0146504	-1.99108
PIMREG	10.426	1.27492	0.422719	3.016	0.00256132	0.0148557			PIMREG	1.13155	2.49105	3.50442	0.00058173	0.00458131	-0.699596
KRT73	32.2689	-1.05637	0.352462	-2.99712	0.00272547	0.0155422			KRT73	-1.25233	3.71396	-4.72061	4.81311e-06	9.0306e-05	3.77537
BEX1	8.01525	1.51502	0.510189	2.96953	0.00298253	0.0166437			BEX1	1.22935	3.99031	4.9987	1.39791e-06	3.42661e-05	4.94455
STRADB	5929.93	-1.33624	0.453004	-2.94974	0.00318037	0.0174783			STRADB	-1.22623	9.57207	-3.67996	0.000310765	0.00271533	-0.122066
MYBPH	4.51188	-1.17812	0.40392	-2.91672	0.00353731	0.0189029			MYBPH	-1.17413	2.97034	-3.59553	0.000421342	0.00349597	-0.402864
ZNF683	19.0156	-1.1678	0.400898	-2.91296	0.00358022	0.0190804			ZNF683	-1.45734	6.22522	-5.61459	7.65011e-08	3.26441e-06	7.70633
IFITM3	2365.39	1.21519	0.417723	2.90909	0.00362487	0.0192521			IFITM3	1.03133	7.74275	4.98648	1.47746e-06	3.6005e-05	4.89212
CASP5	753.061	1.13228	0.390521	2.89941	0.00373863	0.0197111			CASP5	2.41465	6.23326	5.92925	1.59571e-08	9.78438e-07	9.20246
SPP1	11.5018	-1.53721	0.532896	-2.88463	0.00391879	0.0204373			SPP1	-1.12104	1.55316	-3.73081	0.000258058	0.00233784	0.0497145
FAM225A	8.34944	1.37993	0.482001	2.86291	0.00419767	0.021534			FAM225A	1.42099	2.45469	3.56326	0.000472669	0.00384255	-0.508709
PDGFRB	28.0357	-1.00423	0.35353	-2.84058	0.00450313	0.0227403			PDGFRB	-1.35034	2.1614	-3.51243	0.000565604	0.00448473	-0.673771
MUC1	5.48573	1.1906	0.419368	2.83904	0.00452489	0.0228384			MUC1	1.10644	3.5478	6.09044	7.00529e-09	4.95945e-07	9.98961
RCVRN	10.0862	1.06753	0.378104	2.82339	0.00475193	0.023693			RCVRN	1.44248	1.95578	3.39523	0.000849243	0.00623187	-1.04648
SLPI	265.128	1.17059	0.420492	2.78386	0.0053716	0.0260045			SLPI	2.25586	6.90402	5.81676	2.8118e-08	1.51526e-06	8.6613
PRSS30P	10.3323	-1.01535	0.368339	-2.75656	0.00584124	0.0277449			PRSS30P	-1.6327	2.72524	-4.66384	6.15747e-06	0.00011004	3.54298
OLFM1	8.7603	-1.13823	0.441449	-2.5784	0.009926	0.0415122			OLFM1	-1.4298	1.29518	-4.91457	2.04247e-06	4.61687e-05	4.58552
PLVAP	42.4901	-1.37996	0.549652	-2.51061	0.0120522	0.0481227			PLVAP	-1.49926	2.64116	-4.01639	8.77408e-05	0.000954016	1.05133
