## Supplementary material for "A 5-transcript signature for discriminating viral and bacterial etiology in pediatric pneumonia": Table S8

### Sheet: GO (BP)
Table S8. Gene Ontology (GO) enrichment analysis obtained from the statistically significant co-expression modules
Module colour	Module name	GO ID	Description	GeneRatio	BgRatio	P-value	Adjusted P-value	Q-value	geneID	Count
blue	EVL	GO:0050852	T cell receptor signaling pathway	33/1033	139/18903	4.80668079035062e-13	1.88137386409798e-09	1.69731689608483e-09	BTN3A1/BTN3A2/BTN3A3/BTNL9/CARD11/CBLB/CCR7/CD160/CD247/CD28/CD3D/CD3E/CD3G/CD81/CD8A/CD8B/FOXP3/GATA3/HLA-DQB1/HRAS/ICOSLG/ITK/LCK/PLCG1/RFTN1/SKAP1/SLA2/TESPA1/THEMIS/TNFRSF21/TXK/UBASH3A/ZAP70	33
blue	EVL	GO:0045058	T cell selection	20/1033	51/18903	7.23883749171982e-13	1.88137386409798e-09	1.69731689608483e-09	BCL11B/BCL2/CARD11/CCR7/CD28/CD3D/CD3E/CD3G/CD74/FOXP3/GATA3/IL12RB1/IL23A/IL23R/LY9/SLAMF6/SPN/THEMIS/TOX/ZAP70	20
blue	EVL	GO:0050863	regulation of T cell activation	54/1033	376/18903	7.1400513529414e-11	9.27849673314735e-08	8.37077073088262e-08	CAMK4/CARD11/CBLB/CCR7/CD160/CD2/CD27/CD28/CD3E/CD40LG/CD5/CD6/CD74/CD81/DLG5/DPP4/ERBB2/FOXP3/GATA3/HLA-DQB1/ICOS/ICOSLG/IL12RB1/IL23A/IL23R/IL27RA/IL2RA/IL4I1/KLHL25/KLRK1/KLRC4-KLRK1/LAG3/LAT/LCK/LEF1/PRKCQ/RASGRP1/RUNX3/SCRIB/SIRPG/SIT1/SLAMF1/SLC7A1/SOX12/SOX13/SPN/TCF7/TESPA1/TNFRSF21/TOX/WNT10B/XCL1/ZAP70/ZNF683	54
blue	EVL	GO:0050870	positive regulation of T cell activation	40/1033	251/18903	9.98767634471659e-10	7.31711825132413e-07	6.60127616080051e-07	CARD11/CCR7/CD160/CD27/CD28/CD3E/CD40LG/CD5/CD6/CD74/CD81/DPP4/FOXP3/GATA3/HLA-DQB1/ICOS/ICOSLG/IL12RB1/IL23A/IL23R/IL27RA/IL2RA/IL4I1/KLHL25/KLRK1/KLRC4-KLRK1/LCK/LEF1/PRKCQ/RASGRP1/RUNX3/SIRPG/SLAMF1/SLC7A1/SOX12/SOX13/TESPA1/WNT10B/XCL1/ZAP70	40
blue	EVL	GO:0046631	alpha-beta T cell activation	32/1033	174/18903	1.27404861800327e-09	7.35833857375664e-07	6.63846385170123e-07	BCL11B/BCL2/CARD11/CBLB/CD160/CD247/CD28/CD3D/CD3E/CD3G/CD81/FOXP3/GATA3/IL12RB1/IL23A/IL23R/IL2RA/ITK/KLHL25/LEF1/LY9/NKG7/PRKCQ/RORA/RORC/RUNX3/SLAMF6/SPN/TOX/XCL1/ZAP70/ZNF683	32
blue	EVL	GO:1903039	positive regulation of leukocyte cell-cell adhesion	42/1033	275/18903	1.44666275701643e-09	7.51975301097138e-07	6.78408692895597e-07	CARD11/CCR7/CD160/CD27/CD28/CD3E/CD40LG/CD5/CD6/CD74/CD81/DPP4/ETS1/FOXP3/GATA3/HLA-DQB1/ICOS/ICOSLG/IL12RB1/IL23A/IL23R/IL27RA/IL2RA/IL4I1/KLHL25/KLRK1/KLRC4-KLRK1/LCK/LEF1/PRKCQ/RASGRP1/RUNX3/SIRPG/SKAP1/SLAMF1/SLC7A1/SOX12/SOX13/TESPA1/WNT10B/XCL1/ZAP70	42
blue	EVL	GO:0007159	leukocyte cell-cell adhesion	52/1033	414/18903	1.82914530538354e-08	5.87971646325838e-06	5.30449704214497e-06	ADTRP/CARD11/CBLB/CCL28/CCR7/CD160/CD27/CD28/CD3E/CD40LG/CD5/CD6/CD74/CD81/CERCAM/DLG5/DPP4/ERBB2/ETS1/FOXP3/GATA3/HLA-DQB1/ICOS/ICOSLG/IL12RB1/IL23A/IL23R/IL27RA/IL2RA/IL4I1/KLHL25/KLRK1/KLRC4-KLRK1/LAG3/LCK/LEF1/PRKCQ/RASGRP1/RUNX3/SCRIB/SIRPG/SKAP1/SLAMF1/SLC7A1/SOX12/SOX13/SPN/TESPA1/TNFRSF21/WNT10B/XCL1/ZAP70	52
blue	EVL	GO:0051251	positive regulation of lymphocyte activation	50/1033	400/18903	4.01868949925072e-08	1.08659213065033e-05	9.80289573327232e-06	BCL2/CARD11/CCR7/CD160/CD27/CD28/CD320/CD38/CD3E/CD40LG/CD5/CD6/CD74/CD81/DPP4/FCRL3/FOXP3/GATA3/HLA-DQB1/ICOS/ICOSLG/IGLL5/IL12RB1/IL23A/IL23R/IL27RA/IL2RA/IL4I1/KLHL25/KLRC2/KLRK1/KLRC4-KLRK1/LCK/LEF1/MIF/NFATC2/PRKCQ/RASGRP1/RUNX3/SIRPG/SLAMF1/SLC7A1/SOX12/SOX13/TESPA1/TNFRSF4/TOX/WNT10B/XCL1/ZAP70	50
blue	EVL	GO:0032609	interferon-gamma production	23/1033	119/18903	1.02826665162112e-07	2.05574232889485e-05	1.85462669351097e-05	BTN3A1/BTN3A2/CCR7/CD160/CD2/CD3E/CD96/FOXP3/GATA3/HRAS/IL12RB1/IL12RB2/IL23A/IL23R/IL27RA/KLRK1/KLRC4-KLRK1/RASGRP1/SCRIB/SLAMF1/SLAMF6/TXK/XCL1	23
blue	EVL	GO:0032649	regulation of interferon-gamma production	23/1033	119/18903	1.02826665162112e-07	2.05574232889485e-05	1.85462669351097e-05	BTN3A1/BTN3A2/CCR7/CD160/CD2/CD3E/CD96/FOXP3/GATA3/HRAS/IL12RB1/IL12RB2/IL23A/IL23R/IL27RA/KLRK1/KLRC4-KLRK1/RASGRP1/SCRIB/SLAMF1/SLAMF6/TXK/XCL1	23
blue	EVL	GO:0032946	positive regulation of mononuclear cell proliferation	26/1033	149/18903	1.33876042119298e-07	2.39961264460727e-05	2.16485578091278e-05	BCL2/CARD11/CD28/CD320/CD38/CD3E/CD40LG/CD6/CD74/CD81/FCRL3/FOXP3/ICOSLG/IL12RB1/IL23A/IL23R/IL27RA/IL2RA/MIF/NFATC2/PRKCQ/SLAMF1/SLC7A1/TNFRSF4/XCL1/ZAP70	26
blue	EVL	GO:0045580	regulation of T cell differentiation	27/1033	179/18903	1.55941990453758e-06	0.000212582844247513	0.000191785620202643	CAMK4/CARD11/CD2/CD27/CD28/CD74/ERBB2/FOXP3/GATA3/IL12RB1/IL23A/IL23R/IL2RA/IL4I1/KLHL25/LAG3/LEF1/RASGRP1/RUNX3/SOX12/SOX13/TCF7/TESPA1/TOX/WNT10B/ZAP70/ZNF683	27
blue	EVL	GO:0042098	T cell proliferation	30/1033	212/18903	1.65012950847788e-06	0.000212582844247513	0.000191785620202643	BTN3A1/CARD11/CBLB/CD28/CD3E/CD40LG/CD6/CD81/DLG5/ERBB2/FOXP3/ICOSLG/IL12RB1/IL23A/IL23R/IL27RA/IL2RA/IL4I1/PRKCQ/RASGRP1/SCRIB/SH2D2A/SLAMF1/SLC7A1/SPN/TNFRSF21/TNFRSF4/TP53/XCL1/ZAP70	30
blue	EVL	GO:0035739	CD4-positive, alpha-beta T cell proliferation	9/1033	23/18903	1.71015807057691e-06	0.000212582844247513	0.000191785620202643	CARD11/CBLB/CD28/CD3E/CD81/FOXP3/IL2RA/PRKCQ/XCL1	9
blue	EVL	GO:0032943	mononuclear cell proliferation	38/1033	312/18903	3.17813451506987e-06	0.000359129200202896	0.000323995177680464	BCL2/BTN3A1/CARD11/CBLB/CD28/CD320/CD38/CD3E/CD40LG/CD6/CD74/CD81/DLG5/ERBB2/FCRL3/FOXP3/ICOSLG/IL12RB1/IL23A/IL23R/IL27RA/IL2RA/IL4I1/LEF1/MIF/NFATC2/PRKCQ/RASGRP1/SCRIB/SH2D2A/SLAMF1/SLC7A1/SPN/TNFRSF21/TNFRSF4/TP53/XCL1/ZAP70	38
blue	EVL	GO:0002717	positive regulation of natural killer cell mediated immunity	10/1033	32/18903	4.86647631098734e-06	0.000505918877290244	0.000456424251904181	CD160/KIR2DL4/KLRC2/KLRC4/KLRK1/KLRC4-KLRK1/LAG3/NCR3/RASGRP1/SLAMF6	10
blue	EVL	GO:0048532	anatomical structure arrangement	7/1033	16/18903	1.05532335548943e-05	0.00101584644478408	0.000916465019240819	DAB1/DLL1/HOXB2/KCNA2/NRP2/PLXNA3/PLXNA4	7
blue	EVL	GO:0001912	positive regulation of leukocyte mediated cytotoxicity	13/1033	59/18903	1.38897083437613e-05	0.00128926257090842	0.00116313253141836	CD160/IL12RB1/IL23A/IL23R/KLRC2/KLRC4/KLRK1/KLRC4-KLRK1/LAG3/NCR3/RASGRP1/SLAMF6/XCL1	13
blue	EVL	GO:0030879	mammary gland development	21/1033	138/18903	1.91754591620571e-05	0.0016340006020389	0.00147414444464132	APRT/AR/CCND1/CSMD1/DDR1/ESR1/FASN/GATA3/GPX1/IRF6/LBH/LEF1/LRP5/COX2/OXTR/PTCH1/ROBO1/SCRIB/SLC29A2/TNFRSF11A/TPH1	21
blue	EVL	GO:0002708	positive regulation of lymphocyte mediated immunity	19/1033	119/18903	2.37312777289243e-05	0.00195801875611029	0.00176646353019812	CD160/CD28/CD81/FOXP3/GATA3/IL12RB1/IL23A/IL23R/KIR2DL4/KLRC2/KLRC4/KLRK1/KLRC4-KLRK1/LAG3/NCR3/RASGRP1/SLAMF1/SLAMF6/XCL1	19
blue	EVL	GO:0002449	lymphocyte mediated immunity	40/1033	367/18903	2.56997335237212e-05	0.00208730023212973	0.0018830972507924	BTN3A2/BTN3A3/C1S/CD160/CD2/CD27/CD28/CD40LG/CD74/CD81/CD8A/CD96/FOXP3/GATA3/GZMM/HLA-DQB1/IGLL5/IL12RB1/IL21R/IL23A/IL23R/IL27RA/IL4I1/KIR2DL4/KLRC2/KLRC4/KLRK1/KLRC4-KLRK1/LAG3/NCR3/NKG7/PARP3/RASGRP1/RFTN1/SCART1/SLA2/SLAMF1/SLAMF6/SUSD4/XCL1	40
blue	EVL	GO:0031343	positive regulation of cell killing	13/1033	66/18903	4.91944157692463e-05	0.00370597932128322	0.003343419103768	CD160/IL12RB1/IL23A/IL23R/KLRC2/KLRC4/KLRK1/KLRC4-KLRK1/LAG3/NCR3/RASGRP1/SLAMF6/XCL1	13
blue	EVL	GO:0050808	synapse organization	44/1033	432/18903	5.38481289068474e-05	0.00387819051883715	0.00349878268188565	ABI3/ADGRL1/AMIGO1/ANK3/CACNB1/CBLN3/CDH2/CHCHD10/CLSTN1/CNTNAP1/COLQ/CUX2/DLG5/DMPK/DOK7/DVL1/EEF2K/EPHA4/ERBB2/GPM6A/GPRASP3/ITGA3/LRFN2/LRFN3/LRFN4/LRRC24/LRRN3/LZTS3/MAP1B/MDGA1/NLGN2/NRCAM/NRP2/OXTR/PCDHGC3/PPFIBP1/PTPRS/SDK2/SHANK1/SPOCK2/SYNGAP1/SYNPO/WNT7A/ZNF365	44
blue	EVL	GO:0010975	regulation of neuron projection development	45/1033	446/18903	5.57360978065067e-05	0.00391508427565165	0.00353206708005672	ABI3/AMIGO1/CD38/CDH2/CRTC1/CUX2/DAB1/DVL1/EEF2K/EPHA4/FBXO31/FBXW8/GATA3/GFI1/GPC2/GPRASP3/ITGA3/ITGA6/LTK/LZTS3/MAP1B/METRN/MINAR1/NRCAM/NSMF/PACSIN1/PLXNA1/PLXNA3/PLXNA4/PRAG1/PTK7/PTPRS/ROBO1/RTN4R/SARM1/SDC2/SEMA4C/SEMA4F/SEMA6C/SYNGAP1/TOX/TRIM46/UST/WNT7A/ZNF365	45
blue	EVL	GO:0001738	morphogenesis of a polarized epithelium	16/1033	96/18903	6.01737889861571e-05	0.00417044473533393	0.00376244533239761	ASTN2/CELSR1/CELSR2/DACT1/DLG3/DLG5/DVL1/GPC3/JHY/LAMA5/NKD1/PTK7/SCRIB/TP63/WNT7A/ZNRF3	16
blue	EVL	GO:0050913	sensory perception of bitter taste	10/1033	42/18903	6.73971744271769e-05	0.00454437403147362	0.00409979269561471	CA6/ITPR3/TAS2R13/TAS2R14/TAS2R20/TAS2R3/TAS2R30/TAS2R43/TAS2R46/TAS2R50	10
blue	EVL	GO:0050909	sensory perception of taste	13/1033	68/18903	6.81918381021436e-05	0.00454437403147362	0.00409979269561471	ASIC1/CA6/ITPR3/LEF1/TAS2R13/TAS2R14/TAS2R20/TAS2R3/TAS2R30/TAS2R43/TAS2R46/TAS2R50/WNT10B	13
blue	EVL	GO:0060562	epithelial tube morphogenesis	36/1033	335/18903	8.57346028911296e-05	0.00534203309764016	0.00481941585832343	AR/ASB2/BBS5/BCL2/CECR2/CELSR1/CSMD1/DCHS1/DDR1/DLG5/DLL1/DVL1/ENG/EPHA4/ESR1/GATA3/GPC3/KLHL3/LAMA5/LEF1/LRP5/MAGED1/MTHFD1L/MYC/PAX8/PKD1/PTCH1/PTK7/RNF207/SCRIB/SEMA4C/SKI/SMAD3/SOX8/STOX1/TCTN1	36
blue	EVL	GO:0050678	regulation of epithelial cell proliferation	42/1033	414/18903	8.63275837248506e-05	0.00534203309764016	0.00481941585832343	AR/BCL11B/CCND1/CD109/CDK4/COL4A3/EPPK1/ERBB2/FGFR1/FLT4/GATA2/GATA3/GPC3/GPX1/HRAS/IRF6/LAMA5/LIMS2/MAGED1/MCC/MEN1/MTA3/MYC/NLRC3/NR1D1/NR4A1/NRP2/PDGFB/PLCG1/PPP1R16B/PTCH1/PTPRM/ROBO1/RPTOR/RUNX3/SMAD3/ST8SIA1/THBS4/TP63/VEGFB/WNT10B/WNT7A	42
blue	EVL	GO:0051960	regulation of nervous system development	45/1033	456/18903	9.40161701238532e-05	0.00574936532122104	0.00518689830218905	AMIGO1/BIN1/CLSTN1/CUX2/DAB1/DLG5/DLL1/EEF2K/ELAPOR2/EPHA4/FBXO31/FBXW8/GPRASP3/HOXB3/KIT/LEF1/LIF/LRRC24/LRRN3/MAP1B/METRN/MYRF/NLGN2/NR1D1/OXTR/PLXNA1/PLXNA3/PLXNA4/PRKCH/PTPRS/ROBO1/RTN4R/SEMA4C/SEMA4F/SEMA6C/SKI/SOX8/SYNGAP1/TNFRSF21/TP53/TPPP/TRIM32/TRIM46/WNT7A/ZNF365	45
blue	EVL	GO:0021604	cranial nerve structural organization	5/1033	10/18903	9.6561727977046e-05	0.00583637048865913	0.00526539165407271	HOXB2/KCNA2/NRP2/PLXNA3/PLXNA4	5
blue	EVL	GO:0072538	T-helper 17 type immune response	10/1033	44/18903	0.000102888286093022	0.00607742398990373	0.00548286261416762	FOXP3/IL12RB1/IL23A/IL23R/IL27RA/LY9/PRKCQ/RORA/RORC/SLAMF6	10
blue	EVL	GO:0098815	modulation of excitatory postsynaptic potential	10/1033	44/18903	0.000102888286093022	0.00607742398990373	0.00548286261416762	CUX2/DMPK/DVL1/IGSF11/NLGN2/PRKAR1B/S1PR2/SHANK1/TMEM25/WNT7A	10
blue	EVL	GO:0050803	regulation of synapse structure or activity	26/1033	215/18903	0.000123317319121987	0.00720228567186614	0.00649767778460616	ABI3/ADGRL1/AMIGO1/CDH2/CLSTN1/COLQ/CUX2/DLG5/DMPK/EEF2K/EPHA4/GPM6A/GPRASP3/LRFN2/LRFN3/LRFN4/LRRC24/LRRN3/LZTS3/MDGA1/NLGN2/NRCAM/NRP2/OXTR/SYNGAP1/WNT7A	26
blue	EVL	GO:0001580	detection of chemical stimulus involved in sensory perception of bitter taste	9/1033	37/18903	0.000130250348781269	0.00744001442818721	0.00671214926339564	CA6/TAS2R13/TAS2R14/TAS2R20/TAS2R3/TAS2R30/TAS2R43/TAS2R46/TAS2R50	9
blue	EVL	GO:0051963	regulation of synapse assembly	16/1033	104/18903	0.000160125935580139	0.00867015222026626	0.00782194126106927	ABI3/AMIGO1/CLSTN1/COLQ/CUX2/DLG5/EEF2K/GPRASP3/LRFN3/LRFN4/LRRC24/LRRN3/MDGA1/NLGN2/OXTR/WNT7A	16
blue	EVL	GO:0050673	epithelial cell proliferation	46/1033	481/18903	0.000164395439739818	0.00878766444863395	0.00792795713303988	AR/BCL11B/CCND1/CD109/CDK4/COL4A3/EPPK1/ERBB2/ESR1/FGFR1/FLT4/GATA2/GATA3/GPC3/GPX1/HRAS/IGFBP4/IRF6/KIT/LAMA5/LIMS2/MAGED1/MCC/MEN1/MTA3/MYC/NLRC3/NR1D1/NR4A1/NRP2/PDGFB/PLCG1/PPP1R16B/PTCH1/PTPRM/ROBO1/RPTOR/RUNX3/SIDT2/SMAD3/ST8SIA1/THBS4/TP63/VEGFB/WNT10B/WNT7A	46
blue	EVL	GO:0007164	establishment of tissue polarity	13/1033	74/18903	0.000167940653434381	0.00878766444863395	0.00792795713303988	ASTN2/CELSR1/CELSR2/DACT1/DLG3/DVL1/GPC3/JHY/NKD1/PTK7/TP63/WNT7A/ZNRF3	13
blue	EVL	GO:0033674	positive regulation of kinase activity	47/1033	496/18903	0.00017370207162825	0.00893963731013508	0.00806506231478742	ACVR2B/ARHGEF5/AXIN2/CCND1/CCND2/CCR7/CD40LG/CD74/CD81/CDC25B/DAB1/DDR1/DGKQ/DLG3/DOCK3/DOK7/EPHA1/EPHA4/EPHB6/ERBB2/FGFR1/FLT4/GPRC5B/HRAS/IL23A/IL23R/IRS1/KIT/LAT/LTK/MAGED1/MIF/MLST8/MRNIP/NAB2/PDGFB/PKD1/RASGRP1/ROBO1/RPTOR/SPATC1L/SPDYC/STOX1/TELO2/TENM1/TNFRSF11A/TRAF4	47
blue	EVL	GO:0050807	regulation of synapse organization	25/1033	209/18903	0.000196099028245746	0.00980118027712873	0.00884231954286234	ABI3/ADGRL1/AMIGO1/CDH2/CLSTN1/COLQ/CUX2/DLG5/DMPK/EEF2K/EPHA4/GPM6A/GPRASP3/LRFN2/LRFN3/LRFN4/LRRC24/LRRN3/LZTS3/MDGA1/NLGN2/NRCAM/NRP2/OXTR/WNT7A	25
blue	EVL	GO:2000027	regulation of animal organ morphogenesis	18/1033	129/18903	0.000228442910262852	0.0113090118813934	0.0102026382478296	AR/CELSR1/CELSR2/DACT1/DVL1/GATA3/GPC3/JHY/MAGED1/NKD1/PAX8/PTK7/ROBO1/SOX8/STOX1/WNT10A/WNT7A/ZNRF3	18
blue	EVL	GO:0035019	somatic stem cell population maintenance	12/1033	67/18903	0.000245652740066633	0.011973976011406	0.0108025481725388	BCL9L/GATA2/KIT/LBH/LDB2/LIF/LRP5/MYC/PAX8/SKI/TP63/WNT7A	12
blue	EVL	GO:0002228	natural killer cell mediated immunity	13/1033	77/18903	0.000253393105281774	0.011973976011406	0.0108025481725388	CD160/CD2/CD96/KIR2DL4/KLRC2/KLRC4/KLRK1/KLRC4-KLRK1/LAG3/NCR3/NKG7/RASGRP1/SLAMF6	13
blue	EVL	GO:0072088	nephron epithelium morphogenesis	13/1033	77/18903	0.000253393105281774	0.011973976011406	0.0108025481725388	BCL2/DCHS1/GATA3/GPC3/KLHL3/LAMA5/LIF/MAGED1/MYC/PAX8/PKD1/PTCH1/SOX8	13
blue	EVL	GO:1902414	protein localization to cell junction	15/1033	98/18903	0.000269073545115711	0.0123773830753227	0.0111664894596227	CLSTN1/DLG5/DSP/DVL1/GRIP1/HEG1/HRAS/HSPB1/LSR/NLGN2/NSG1/SCRIB/SHANK1/TJP3/WNT7A	15
blue	EVL	GO:0002827	positive regulation of T-helper 1 type immune response	6/1033	18/18903	0.000276003432726642	0.0124753551592442	0.0112548768219423	IL12RB1/IL23A/IL23R/IL27RA/SLAMF1/XCL1	6
blue	EVL	GO:0010001	glial cell differentiation	26/1033	227/18903	0.000295526017712488	0.0131294379493121	0.011844969940703	ADGRG6/ARHGEF10/BIN1/CDH2/CNTNAP1/DAB1/DLL1/EPHA4/ERBB2/GPR157/LEF1/LIF/MAL/METRN/MXRA8/MYRF/NAB2/NR1D1/NRROS/SKI/SLC45A3/SOX13/SOX8/TNFRSF21/TPPP/ZNF365	26
blue	EVL	GO:0030101	natural killer cell activation	15/1033	99/18903	0.000301391310034468	0.0131649750383123	0.0118770303954317	CD2/GATA3/IL21R/IL23A/IL23R/IL2RB/KLRC2/KLRK1/KLRC4-KLRK1/NCR3/NKG7/RASGRP1/SLAMF1/TOX/ZNF683	15
blue	EVL	GO:0002366	leukocyte activation involved in immune response	31/1033	293/18903	0.000339990064090315	0.0146055235796815	0.0131766484168974	CD28/CD40LG/CD74/CD81/DLL1/ENPP3/FOXP3/GATA2/GATA3/IL12RB1/IL23A/IL23R/IL27RA/KIT/KLRC2/LAT/LEF1/LFNG/LY9/NKG7/PARP3/POU2AF1/RASGRP1/RORA/RORC/SLAMF1/SLAMF6/SPN/STXBP1/TP53/ZNF683	31
blue	EVL	GO:0007517	muscle organ development	35/1033	348/18903	0.000382404799111389	0.0158192012419229	0.0142715905981585	ASB2/BCL2/BCL9L/CACNA1H/CDON/CNTNAP1/DLL1/DSP/ENG/EVC/FGFRL1/GPX1/HEG1/HIVEP3/HLF/ID3/IGSF8/LAMA2/LAMA5/LEF1/LIF/MRTFB/NR4A1/POU6F1/SELENON/SKI/SMAD3/SMTN/SOX8/SPEG/TAGLN/TIFAB/TTN/WNT10B/ZBTB42	35
blue	EVL	GO:0045165	cell fate commitment	30/1033	282/18903	0.000383458898900017	0.0158192012419229	0.0142715905981585	APC2/AR/BCL11B/BCL2/CDON/DLL1/EPOP/FOXP3/GATA2/GATA3/IL12RB1/IL23A/IL23R/LY9/MBD3/MTA1/MTA3/MYT1L/PTCH1/SLAMF6/SOX12/SOX13/SOX8/SPN/TCF3/TOX/TP53/WNT10A/WNT10B/WNT7A	30
blue	EVL	GO:0045860	positive regulation of protein kinase activity	40/1033	420/18903	0.000465005053142363	0.0185930482018	0.0167740689210464	ACVR2B/ARHGEF5/AXIN2/CCND1/CCND2/CCR7/CD40LG/CDC25B/DAB1/DGKQ/DLG3/DOCK3/DOK7/EPHA4/ERBB2/FGFR1/GPRC5B/HRAS/IL23A/IL23R/KIT/LAT/LTK/MAGED1/MIF/MLST8/MRNIP/NAB2/PDGFB/PKD1/RASGRP1/ROBO1/RPTOR/SPATC1L/SPDYC/STOX1/TELO2/TENM1/TNFRSF11A/TRAF4	40
blue	EVL	GO:0002683	negative regulation of immune system process	42/1033	449/18903	0.000492058022457158	0.0194260540883806	0.0175255808840922	A2M/ADTRP/CBLB/CCL28/CD160/CD74/CD96/DLG5/DLL1/DPP4/ENPP3/ERBB2/FCRL3/FOXP3/GATA2/GPR55/GPX1/IL27RA/IL2RA/IL4I1/KIR2DL4/KLRK1/KLRC4-KLRK1/LAG3/MIF/MMP28/MYC/NLRC3/NR1D1/PARP3/PDCD1/PLCG1/RUNX3/SCRIB/SLA2/SLAMF1/SPN/SUSD4/TNFRSF21/UBASH3A/XCL1/ZBTB46	42
blue	EVL	GO:0018108	peptidyl-tyrosine phosphorylation	37/1033	380/18903	0.00049331264710778	0.0194260540883806	0.0175255808840922	CBLB/CD3E/CD74/CD81/DDR1/DGKQ/DLG3/DOCK3/DOK7/EPHA1/EPHA4/EPHB6/ERBB2/FGFR1/FLT4/GPRC5B/IL12RB2/IL23A/IL23R/ITK/KIT/LCK/LIF/LTK/MATK/MIF/MLST8/PDGFB/RPS6KA5/THBS4/TNFRSF18/TNK1/TP53/TTN/TXK/ZAP70/ZFYVE28	37
blue	EVL	GO:0001558	regulation of cell growth	40/1033	422/18903	0.000511028413006624	0.0199071863873607	0.0179596434571378	AKAP6/ATAD3A/BCL2/CCDC85B/CD38/CISH/CLSTN1/DDR1/DNPH1/ERBB2/FXN/IGFBP4/LTBP4/MAP1B/MINAR1/MLST8/NRCAM/PI16/PLXNA3/PLXNA4/PRDM11/PRKCQ/PRKN/PRR5/PTPRS/RNF157/RPTOR/RTN4R/SCGB3A1/SEMA4C/SEMA4F/SEMA6C/SGK2/SMAD3/SYT17/TMC8/TP53/TRIM32/TRIM46/TSPYL2	40
blue	EVL	GO:0007015	actin filament organization	42/1033	454/18903	0.000616117478061764	0.0227133237657096	0.0204912531897362	ARHGAP17/ARHGEF10/ARHGEF5/BCL2/BIN1/CARMIL1/CARMIL2/CARMIL3/CCR7/CORO2B/ENAH/EPHA1/ERMN/ESPNL/EVL/FAM171A1/FSCN2/HIP1R/KANK3/MARCKSL1/MICAL3/MLST8/MPRIP/MYO1E/MYO5C/MYO7B/PACSIN1/PLEKHG2/PLEKHH2/PPP1R9A/PRKN/RHPN1/SHANK1/SMAD3/SORBS3/SPATC1L/SPTBN5/SYNPO/TENM1/TMSB15B/TPM2/TTN	42
blue	EVL	GO:0001764	neuron migration	21/1033	177/18903	0.000686264651076748	0.0246014045261858	0.0221946208388161	ASTN2/AUTS2/CELSR1/CELSR2/DAB1/FBXO31/FGFR1/GATA2/GATA3/GPM6A/ITGA3/MAP1B/MDGA1/NAV1/NRCAM/NRP2/NSMF/PLXNA1/PLXNA3/POMGNT2/TRIM46	21
blue	EVL	GO:0048015	phosphatidylinositol-mediated signaling	21/1033	178/18903	0.000738976280141568	0.0256895971558361	0.0231763543324861	CD160/CD28/ERBB2/FGFR1/GATA3/IRS1/KIT/LTK/NLRC3/NOP53/PDGFB/PIK3C2B/PITPNM2/PLCH2/PLCL1/PLEKHA1/PLGLB2/PPP1R16B/PRR5/PTPN13/RASGRP1	21
blue	EVL	GO:2000630	positive regulation of miRNA metabolic process	10/1033	56/18903	0.000814675845828818	0.0276776800432562	0.0249699407854653	ETS1/GATA2/GATA3/HRAS/MRTFB/MYC/PDGFB/SMAD3/SREBF1/TP53	10
blue	EVL	GO:0048145	regulation of fibroblast proliferation	13/1033	87/18903	0.000852572752448504	0.0285914397885634	0.0257943063644013	CD248/CD74/CDK4/ESR1/HRAS/LIF/MIF/MYC/NLRC3/PDGFB/SKI/TP53/TRIM32	13
blue	EVL	GO:1902895	positive regulation of pri-miRNA transcription by RNA polymerase II	9/1033	47/18903	0.000873096948289039	0.0290409551546657	0.0261998451254604	ETS1/GATA2/GATA3/MRTFB/MYC/PDGFB/SMAD3/SREBF1/TP53	9
blue	EVL	GO:0002517	T cell tolerance induction	5/1033	15/18903	0.000914534922711433	0.0297668150363303	0.0268546933004296	CBLB/CD3E/FOXP3/ICOS/IL2RA	5
blue	EVL	GO:0031346	positive regulation of cell projection organization	34/1033	352/18903	0.000940875896244728	0.0298304736436889	0.0269121241130463	AMIGO1/AUTS2/CARMIL1/CARMIL2/CCR7/CROCC/CRTC1/CUX2/DVL1/EEF2K/EPHA4/FBXO31/FBXW8/GPC2/GPM6A/GPRASP3/GRIP1/HRAS/ITGA3/ITGA6/KIT/LTK/MAP1B/METRN/MYO3B/PACSIN1/PLXNA1/PLXNA3/PLXNA4/PTK7/ROBO1/SEPTIN9/TENM1/TOX	34
blue	EVL	GO:0016049	cell growth	44/1033	493/18903	0.000968857311039157	0.0299769065641758	0.027044231332578	AKAP6/ATAD3A/AUTS2/BCL2/CCDC85B/CD38/CISH/CLSTN1/DDR1/DNPH1/DVL1/ERBB2/FXN/IGFBP4/LTBP4/MAP1B/MINAR1/MLST8/NRCAM/NRP2/PI16/PLXNA1/PLXNA3/PLXNA4/PRDM11/PRKCQ/PRKN/PRR5/PTPRS/RNF157/RPTOR/RTN4R/SCGB3A1/SEMA4C/SEMA4F/SEMA6C/SGK2/SMAD3/SYT17/TMC8/TP53/TRIM32/TRIM46/TSPYL2	44
blue	EVL	GO:0001909	leukocyte mediated cytotoxicity	17/1033	134/18903	0.00102139579107065	0.0312306783646191	0.0281753451964071	CD160/CD2/GZMM/IL12RB1/IL23A/IL23R/KIR2DL4/KLRC2/KLRC4/KLRK1/KLRC4-KLRK1/LAG3/NCR3/NKG7/RASGRP1/SLAMF6/XCL1	17
blue	EVL	GO:0036315	cellular response to sterol	6/1033	23/18903	0.00118655491394754	0.0346500699028051	0.0312602137293689	LRP6/MLC1/OSBPL7/PTCH1/RORA/RORC	6
blue	EVL	GO:0002456	T cell mediated immunity	15/1033	113/18903	0.00124473297975594	0.0361459331216279	0.0326097349298014	BTN3A2/BTN3A3/CD81/CD8A/FOXP3/GATA3/GZMM/IL12RB1/IL23A/IL23R/IL4I1/RFTN1/SCART1/SLAMF1/XCL1	15
blue	EVL	GO:0034349	glial cell apoptotic process	5/1033	16/18903	0.00127075884250044	0.0362588129937499	0.0327115716342633	AKAP12/DLL1/PRKCH/TNFRSF21/TP53	5
blue	EVL	GO:0097485	neuron projection guidance	25/1033	237/18903	0.0012765222735391	0.0362588129937499	0.0327115716342633	BCL11B/DPYSL4/DVL1/ENAH/EPHA1/EPHA4/EPHB6/ERBB2/GATA3/LAMA2/LAMA5/NRCAM/NRP2/PLXNA1/PLXNA3/PLXNA4/PRKCQ/PTCH1/PTPRM/ROBO1/ROBO3/RPS6KA5/SEMA4C/SEMA4F/SEMA6C	25
blue	EVL	GO:0051056	regulation of small GTPase mediated signal transduction	30/1033	305/18903	0.00137599854920183	0.0384539809610276	0.0346919837956659	AMOT/ARHGAP10/ARHGAP17/ARHGAP32/ARHGEF10/ARHGEF4/ARHGEF5/AUTS2/CDON/DOCK3/GPR174/GPR55/HEG1/INF2/IQSEC3/ITGA3/MCF2L/OBSCN/PLEKHG4/PLEKHG5/PRAG1/PSD/RASGRF2/RASGRP1/ROBO1/RTN4R/SIPA1L3/SRGAP3/STMN3/SYNGAP1	30
blue	EVL	GO:0090102	cochlea development	9/1033	50/18903	0.00138629556984317	0.0385345688344643	0.0347646876647979	CECR2/DCHS1/DVL1/EPHA4/GATA2/GATA3/MYO3B/PTK7/TIFAB	9
blue	EVL	GO:0048144	fibroblast proliferation	14/1033	103/18903	0.00141828758227525	0.0390573122377124	0.0352362904799434	CD248/CD74/CDK4/ESR1/GPX1/HRAS/LIF/MIF/MYC/NLRC3/PDGFB/SKI/TP53/TRIM32	14
blue	EVL	GO:0050767	regulation of neurogenesis	35/1033	377/18903	0.00158895169809252	0.0419055461037369	0.0378058783524327	AMIGO1/BIN1/CUX2/DAB1/DLL1/EEF2K/EPHA4/FBXO31/FBXW8/GPRASP3/HOXB3/KIT/LEF1/LIF/MAP1B/METRN/NR1D1/PLXNA1/PLXNA3/PLXNA4/PRKCH/PTPRS/ROBO1/RTN4R/SEMA4C/SEMA4F/SEMA6C/SKI/SOX8/SYNGAP1/TP53/TRIM32/TRIM46/WNT7A/ZNF365	35
blue	EVL	GO:0050804	modulation of chemical synaptic transmission	40/1033	448/18903	0.00160032041422499	0.0419055461037369	0.0378058783524327	AKAP12/APBA2/ASIC1/BAIAP3/BEGAIN/CD38/CDH2/CLSTN1/CRTC1/CUX2/DMPK/DVL1/EPHA4/GIPC1/GRIK4/HRAS/IGSF11/ITPR3/KIT/LAMA2/LRFN2/MAP1B/NLGN2/NSG1/NSMF/OXTR/PLCL1/PPP1R9A/PRKAR1B/PRKN/RASGRF2/S1PR2/SHANK1/SLC4A10/SLC4A8/SORCS3/STXBP1/SYNGAP1/TMEM25/WNT7A	40
blue	EVL	GO:0042255	ribosome assembly	10/1033	61/18903	0.00161237191626537	0.0419055461037369	0.0378058783524327	BOP1/DHX37/MRPS2/NLE1/NOP2/NOP53/PPAN/RPS15/RPS28/RRS1	10
blue	EVL	GO:0090713	immunological memory process	5/1033	17/18903	0.00171987219973111	0.0436625766465663	0.0393910165773177	CD160/CD81/IL12RB1/IL23A/IL23R	5
blue	EVL	GO:0001763	morphogenesis of a branching structure	22/1033	203/18903	0.00172197541603426	0.0436625766465663	0.0393910165773177	AR/BCL2/CELSR1/CSMD1/DCHS1/DDR1/DLG5/ENG/ERMN/ESR1/GPC3/LAMA5/LEF1/LRP5/MAGED1/MYC/PAX8/PKD1/PLXNA1/PTCH1/SOX8/TP63	22
blue	EVL	GO:0036314	response to sterol	7/1033	33/18903	0.00174293808032517	0.0439795735025739	0.0396770012664723	CCR5/LRP6/MLC1/OSBPL7/PTCH1/RORA/RORC	7
blue	EVL	GO:0060070	canonical Wnt signaling pathway	30/1033	310/18903	0.00177061612325656	0.0444621382062203	0.0401123561103889	APC2/AXIN2/BCL9L/CDH2/DACT1/DVL1/EDA/GATA3/GPC3/GPRC5B/IGFBP4/JUP/LEF1/LRP5/LRP6/MCC/NKD1/NLE1/PRKN/PTK7/RBMS3/SMAD3/SOX13/TCF7/TLE1/TLE2/WNT10A/WNT10B/WNT7A/ZNRF3	30
blue	EVL	GO:0061614	pri-miRNA transcription by RNA polymerase II	10/1033	62/18903	0.00183010601011353	0.0457350530796642	0.0412607402583795	ETS1/GATA2/GATA3/MRTFB/MYC/PDGFB/SMAD3/SREBF1/TP53/ZNF512B	10
blue	EVL	GO:0035282	segmentation	14/1033	106/18903	0.00187316444875295	0.046587123467071	0.0420294516202186	AXIN2/DLL1/LAMA5/LEF1/LFNG/LRP6/MEOX1/NKD1/NLE1/NRP2/SMAD3/TDRD1/TIFAB/TP53	14
blue	EVL	GO:0032693	negative regulation of interleukin-10 production	6/1033	25/18903	0.0018956579923397	0.0469220487818179	0.0423316108063828	DLL1/FOXP3/IL23A/IL23R/TNFRSF21/TRIB2	6
darkred	TGFBR3	GO:0002443	leukocyte mediated immunity	12/63	463/18903	3.47960553106241e-08	5.07674446982005e-05	4.38064022647436e-05	GZMB/KIR3DL1/KLRC1/KLRC3/KLRD1/PRF1/PTGDR/PTGDS/SH2D1B/SPON2/TBX21/TLR3	12
darkred	TGFBR3	GO:0002228	natural killer cell mediated immunity	6/63	77/18903	2.11725139420578e-07	0.000154453489207312	0.000133275403551059	GZMB/KIR3DL1/KLRC1/KLRC3/KLRD1/SH2D1B	6
darkred	TGFBR3	GO:0001906	cell killing	7/63	189/18903	3.08183057527338e-06	0.00149879693644129	0.00129328749755332	GNLY/GZMB/KIR3DL1/KLRC1/KLRC3/KLRD1/PRF1	7
darkred	TGFBR3	GO:0001909	leukocyte mediated cytotoxicity	6/63	134/18903	5.53133525725752e-06	0.00161404362806774	0.00139273199319579	GZMB/KIR3DL1/KLRC1/KLRC3/KLRD1/PRF1	6
darkred	TGFBR3	GO:0032103	positive regulation of response to external stimulus	9/63	464/18903	2.18629224587905e-05	0.00462747110282327	0.00399296954581482	CCL5/KLRC3/KLRD1/PDGFRB/PYHIN1/SEMA5A/SH2D1B/TLR3/XCL2	9
darkred	TGFBR3	GO:0002715	regulation of natural killer cell mediated immunity	4/63	51/18903	2.48899831623011e-05	0.00462747110282327	0.00399296954581482	KLRC1/KLRC3/KLRD1/SH2D1B	4
darkred	TGFBR3	GO:0006968	cellular defense response	4/63	52/18903	2.68970020878341e-05	0.00462747110282327	0.00399296954581482	GNLY/KLRC3/KLRG1/PRF1	4
darkred	TGFBR3	GO:0060977	coronary vasculature morphogenesis	3/63	19/18903	3.29088641113984e-05	0.00480140327385302	0.0041430527870771	PDGFRB/SGCD/TGFBR3	3
darkred	TGFBR3	GO:0019835	cytolysis	3/63	25/18903	7.70049959676899e-05	0.0102136626469872	0.00881320336625427	GZMB/GZMH/PRF1	3
darkred	TGFBR3	GO:0002710	negative regulation of T cell mediated immunity	3/63	27/18903	9.74657228050045e-05	0.0118502074643751	0.010225351269718	KLRC1/KLRD1/TBX21	3
darkred	TGFBR3	GO:0002703	regulation of leukocyte mediated immunity	6/63	241/18903	0.000149382945208344	0.014529981137265	0.0125376843838021	KLRC1/KLRC3/KLRD1/SH2D1B/TBX21/TLR3	6
darkred	TGFBR3	GO:0032814	regulation of natural killer cell activation	3/63	42/18903	0.000369144209007226	0.0259003533973541	0.0223489936605718	KLRC1/KLRC3/KLRD1	3
darkred	TGFBR3	GO:0031341	regulation of cell killing	4/63	102/18903	0.000372794668502012	0.0259003533973541	0.0223489936605718	KLRC1/KLRC3/KLRD1/PRF1	4
darkred	TGFBR3	GO:0002833	positive regulation of response to biotic stimulus	5/63	188/18903	0.00040645415343633	0.0269553004483457	0.0232592903114761	CCL5/KLRC3/KLRD1/PYHIN1/SH2D1B	5
darkred	TGFBR3	GO:0031349	positive regulation of defense response	6/63	307/18903	0.000545719411133152	0.0296995367899494	0.0256272472138664	CCL5/KLRC3/KLRD1/PYHIN1/SH2D1B/TLR3	6
darkred	TGFBR3	GO:0002456	T cell mediated immunity	4/63	113/18903	0.000549614457387685	0.0296995367899494	0.0256272472138664	KLRC1/KLRD1/PRF1/TBX21	4
darkred	TGFBR3	GO:0002765	immune response-inhibiting signal transduction	2/63	11/18903	0.000589719428186282	0.0307285944901352	0.0265152043650674	KIR2DL1/KLRC1	2
darkred	TGFBR3	GO:0071346	cellular response to interferon-gamma	4/63	118/18903	0.00064696179574202	0.0314299263559563	0.0271203722244679	CCL5/FASLG/TLR3/XCL2	4
darkred	TGFBR3	GO:0002448	mast cell mediated immunity	3/63	55/18903	0.000817992148872196	0.0357344408009785	0.0308346677233651	PTGDR/PTGDS/SPON2	3
darkred	TGFBR3	GO:0010518	positive regulation of phospholipase activity	3/63	55/18903	0.000817992148872196	0.0357344408009785	0.0308346677233651	CCL5/NMUR1/PDGFRB	3
darkred	TGFBR3	GO:0021978	telencephalon regionalization	2/63	13/18903	0.000832742280488875	0.0357344408009785	0.0308346677233651	ADGRG1/EOMES	2
darkred	TGFBR3	GO:0002823	negative regulation of adaptive immune response based on somatic recombination of immune receptors built from immunoglobulin superfamily domains	3/63	57/18903	0.00090799799319396	0.036799140890833	0.0317533801128648	KLRC1/KLRD1/TBX21	3
darkred	TGFBR3	GO:0007411	axon guidance	5/63	236/18903	0.00113379370681194	0.0422086440238732	0.0364211523772969	FEZ1/LGR6/NCAM1/RNF165/SEMA5A	5
darkred	TGFBR3	GO:0097485	neuron projection guidance	5/63	237/18903	0.00115528996632036	0.0422086440238732	0.0364211523772969	FEZ1/LGR6/NCAM1/RNF165/SEMA5A	5
darkred	TGFBR3	GO:0010820	positive regulation of T cell chemotaxis	2/63	16/18903	0.00127291318509282	0.0422086440238732	0.0364211523772969	CCL5/XCL2	2
darkred	TGFBR3	GO:0050921	positive regulation of chemotaxis	4/63	144/18903	0.00135786883225935	0.0431520654262373	0.0372352153600374	CCL5/PDGFRB/SEMA5A/XCL2	4
darkred	TGFBR3	GO:0010517	regulation of phospholipase activity	3/63	66/18903	0.00139009395135925	0.0431520654262373	0.0372352153600374	CCL5/NMUR1/PDGFRB	3
salmon	MAPK14	GO:0001819	positive regulation of cytokine production	55/626	486/18903	1.42063448999213e-15	5.24614574957858e-12	4.25333387804522e-12	ADORA2B/AIM2/ALOX15B/ANXA1/BATF/C3AR1/CASP1/CD14/CD274/CD55/CEBPB/CLEC4E/CLEC5A/CLEC6A/CLEC9A/CLU/CYBB/CYP1B1/F3/FCER1G/FCN1/FFAR2/FFAR3/FLOT1/GAPDH/HGF/HMGB2/HMOX1/HSPA1A/HSPA1B/IFNGR1/IL10/IL18/IL18R1/IL1B/IL1RAP/IL1RL1/IL27/IRAK3/LILRA5/LY96/MAPK14/MNDA/NAIP/NLRC4/ORM1/ORM2/OSM/THBS1/TLR1/TLR2/TLR4/TLR5/TLR8/TYROBP	55
salmon	MAPK14	GO:0050727	regulation of inflammatory response	50/626	414/18903	2.203799936811e-15	5.24614574957858e-12	4.25333387804522e-12	ADORA2B/AIM2/ALOX5AP/ANXA1/BST1/CASP1/CASP4/CASP5/CEBPA/CEBPB/CST7/CYP19A1/EDNRB/F12/FCGR1A/FFAR2/FFAR3/FPR2/FUT7/GBA1/GGT1/GPER1/HCK/HGF/IL10/IL18/IL1B/IL1RL1/LGALS1/LILRA5/MAPK14/MMP9/NAIP/NFKBIA/NLRC4/OSM/PGLYRP1/PGLYRP2/PIK3AP1/PPARG/PTGER3/PTGES/S100A12/S100A8/S100A9/SOCS3/TLR2/TLR4/TNFAIP6/WFDC1	50
salmon	MAPK14	GO:0002526	acute inflammatory response	23/626	114/18903	2.64889016941886e-12	3.1528415241508e-09	2.5561790134892e-09	ALOX5AP/CD163/CEBPB/EDNRB/F12/F3/F8/FCGR1A/FFAR2/FFAR3/FUT7/HP/IL1B/KL/MYLK3/ORM1/ORM2/OSM/PLSCR1/PTGER3/PTGES/S100A8/VNN1	23
salmon	MAPK14	GO:0002274	myeloid leukocyte activation	30/626	237/18903	3.14009429289678e-10	2.49166482141359e-07	2.02012732843026e-07	ADAM9/ADORA2B/ANXA1/ANXA3/BATF/C1QA/CD177/CD300LF/CEBPA/CLEC4D/CLU/CST7/FCER1G/FES/HMOX1/IFNGR1/IL10/IL18/IL1RL1/ITGAM/MILR1/NECTIN2/PLSCR1/S100A12/THBS1/TLR1/TLR2/TLR4/TYROBP/VSIG4	30
salmon	MAPK14	GO:0032103	positive regulation of response to external stimulus	43/626	464/18903	1.26407776072212e-09	8.59753459828289e-07	6.97048593769628e-07	ADORA2B/AIM2/ALOX5AP/ARG1/C3AR1/CASP1/CASP4/CCR1/CD14/CEBPA/CEBPB/CLEC6A/EMILIN2/F3/FCGR1A/FCN1/FFAR2/FFAR3/FPR2/HCK/HMGB2/IL18/IL1B/IL1RL1/LGALS1/LILRA5/LY96/MNDA/NAIP/NECTIN2/NFKBIA/NLRC4/OSM/PLSCR1/PTGER3/S100A12/S100A8/S100A9/THBS1/TLR2/TLR4/TLR8/TYROBP	43
salmon	MAPK14	GO:0009595	detection of biotic stimulus	12/626	39/18903	2.70216890868196e-09	1.49416777046617e-06	1.21140256122651e-06	CDHR2/CLEC6A/DACH1/LY96/NAIP/NLRC4/PGLYRP1/PGLYRP2/TLR1/TLR2/TLR4/TSPO	12
salmon	MAPK14	GO:0032496	response to lipopolysaccharide	35/626	339/18903	2.82451374379238e-09	1.49416777046617e-06	1.21140256122651e-06	ADAM9/ADM/ARG1/CARD16/CASP1/CD14/CD274/CD55/CD68/CEBPB/CXCL1/EDNRB/GJB6/HCK/HMGB2/HPGD/IL10/IL18/IL1B/IRAK3/LITAF/LY96/MAPK14/MRC1/NFKBIA/PENK/PTGFR/S100A8/S100A9/TIMP4/TLR2/TLR4/TRIB1/TSPO/VIM	35
salmon	MAPK14	GO:0002683	negative regulation of immune system process	41/626	449/18903	4.76108051610326e-09	2.06068221246979e-06	1.67070643565078e-06	ANXA1/ARG1/C1QC/C4BPA/CD274/CD300LF/CD55/CD59/CD68/CEACAM1/CEBPA/CEBPB/CLEC12B/CLEC4G/CST7/CYP19A1/DUSP1/GPER1/HCK/HLX/HMOX1/IL10/IL1RL1/IRAK3/LGALS3/MAPK14/MERTK/MILR1/MNDA/PGLYRP1/PGLYRP2/PPARG/PTEN/SAMSN1/TARM1/THBS1/TLR4/TNFAIP6/TRIB1/TYROBP/VSIG4	41
salmon	MAPK14	GO:0019221	cytokine-mediated signaling pathway	42/626	496/18903	2.75576620411842e-08	9.37157349843414e-06	7.59804110564079e-06	ACSL1/AIM2/ARG1/CARD16/CASP1/CASP4/CCR1/CCRL2/CD300LF/CEACAM1/CEBPA/CXCL1/F3/FCER1G/FLT3/FOXC1/HCK/HSPA1A/HSPA1B/IFITM2/IFITM3/IFNGR1/IL18/IL18R1/IL18RAP/IL1B/IL1R2/IL1RAP/IL1RL1/IL1RN/IL3RA/IRAK3/LILRA5/LILRA6/NAIP/NFKBIA/NOL3/OSM/PLP2/PPARG/TNFSF13B/UGCG	42
salmon	MAPK14	GO:0002221	pattern recognition receptor signaling pathway	23/626	187/18903	6.37706220718638e-08	1.8975745730259e-05	1.53846625748371e-05	AIM2/CASP1/CD14/CD300LF/CLEC4E/FCN1/FFAR2/FLOT1/HSPA1A/HSPA1B/IRAK3/LY96/MAP2K6/NAIP/NFKBIA/NLRC4/PIK3AP1/TIFA/TLR1/TLR2/TLR4/TLR5/TLR8	23
salmon	MAPK14	GO:0071216	cellular response to biotic stimulus	27/626	261/18903	1.78007648815904e-07	4.3614659860598e-05	3.5360761827748e-05	ADAM9/ARG1/CARD16/CASP1/CD14/CD274/CD55/CD68/CEBPB/CXCL1/EDNRB/HCK/HMGB2/IL10/IL18/IL1B/LITAF/LY96/MAPK14/MRC1/NFKBIA/TLR1/TLR2/TLR4/TRIB1/TSPO/VIM	27
salmon	MAPK14	GO:0002695	negative regulation of leukocyte activation	23/626	198/18903	1.83216382527192e-07	4.3614659860598e-05	3.5360761827748e-05	ANXA1/ARG1/CD274/CD300LF/CEACAM1/CEBPB/CLEC4G/CST7/GPER1/HLX/HMOX1/IL10/LGALS3/MERTK/MILR1/MNDA/PGLYRP1/PGLYRP2/PTEN/SAMSN1/TARM1/TYROBP/VSIG4	23
salmon	MAPK14	GO:0042060	wound healing	37/626	442/18903	2.50201433274788e-07	5.67242392295841e-05	4.59894063066992e-05	ACVRL1/ANXA1/ANXA5/CD59/CEACAM1/CHMP4C/EMILIN2/ENTPD1/EPB41L4B/F12/F3/F8/FCER1G/FERMT2/GNAQ/HBEGF/HMOX1/INSL3/LRG1/MAPK14/MERTK/MYOF/NDNF/PAPSS2/PLSCR1/PPARG/PTEN/RAB27A/S100A8/SERPINB2/SERPINC1/SLC7A11/TGFA/THBS1/TIMP1/TLR4/WFDC1	37
salmon	MAPK14	GO:0051092	positive regulation of NF-kappaB transcription factor activity	19/626	154/18903	8.44671986233553e-07	0.000163227260139742	0.00013233716112989	AIM2/CARD16/CLU/FLOT1/HSPA1A/HSPA1B/IL18/IL18R1/IL18RAP/IL1B/IL1RAP/IRAK3/NLRC4/NTSR1/S100A12/S100A8/S100A9/TLR2/TLR4	19
salmon	MAPK14	GO:0032612	interleukin-1 production	17/626	130/18903	1.4032970022987e-06	0.000224658843792488	0.000182143065960723	AIM2/ANXA1/CARD16/CASP1/CEACAM1/IL10/IL1R2/LILRA5/MNDA/NAIP/NLRC4/ORM1/ORM2/SERPINB1/TLR4/TLR8/TYROBP	17
salmon	MAPK14	GO:0050777	negative regulation of immune response	21/626	190/18903	1.41561968363256e-06	0.000224658843792488	0.000182143065960723	ANXA1/ARG1/C4BPA/CD55/CD59/CEACAM1/CLEC12B/CLEC4G/HCK/HLX/HMOX1/IL10/IL1RL1/IRAK3/LGALS3/MAPK14/PGLYRP1/PGLYRP2/PPARG/SAMSN1/VSIG4	21
salmon	MAPK14	GO:0002544	chronic inflammatory response	7/626	19/18903	1.50416481056753e-06	0.000231010602035872	0.000187292779638409	ADORA2B/CYP19A1/IL10/S100A8/S100A9/THBS1/VNN1	7
salmon	MAPK14	GO:0002366	leukocyte activation involved in immune response	27/626	293/18903	1.75099826959798e-06	0.000260515711298624	0.000211214166270256	ADORA2B/ANXA1/ANXA3/BATF/CD177/CEACAM1/CLEC4D/CLEC4E/ENTPD7/FCER1G/FES/HLX/HMOX1/IL10/IL18/IL18R1/IL27/ITGAM/LCP1/LGALS1/LGALS3/MILR1/PGLYRP1/PGLYRP2/RAB27A/TLR4/TYROBP	27
salmon	MAPK14	GO:0002822	regulation of adaptive immune response based on somatic recombination of immune receptors built from immunoglobulin superfamily domains	20/626	182/18903	2.7476932202981e-06	0.000358018497013086	0.000290264944018171	ANXA1/ARG1/BATF/C4BPA/CD274/CD55/CEACAM1/CLEC4G/CLEC6A/FCGR1A/FUT7/HLX/IL10/IL18/IL18R1/IL1B/IL1RL1/IL27/NECTIN2/TNFSF13B	20
salmon	MAPK14	GO:0046209	nitric oxide metabolic process	13/626	82/18903	2.78233236494102e-06	0.000358018497013086	0.000290264944018171	CLU/CYP1B1/DDAH2/IL10/IL1B/MTARC1/MTARC2/NOS1AP/POR/SPR/TLR2/TLR4/TSPO	13
salmon	MAPK14	GO:0060326	cell chemotaxis	28/626	319/18903	2.9323798882066e-06	0.000361560859934241	0.000293136929079221	ANXA1/BST1/C3AR1/CCR1/CCRL2/CXCL1/CYP19A1/DUSP1/EDNRB/FCER1G/FFAR2/FPR2/HBEGF/HGF/HMGB2/HSD3B7/IL10/IL1B/ITGA1/ITGA9/LGALS3/RAB13/S100A12/S100A8/S100A9/THBS1/TNFAIP6/TRPM2	28
salmon	MAPK14	GO:0002460	adaptive immune response based on somatic recombination of immune receptors built from immunoglobulin superfamily domains	31/626	375/18903	3.06717273326435e-06	0.000362248431575389	0.000293694380567318	ANXA1/ARG1/BATF/C1QA/C1QB/C1QC/C4BPA/C8B/CD274/CD55/CEACAM1/CLEC4G/CLEC6A/CLU/ENTPD7/FCER1G/FCGR1A/FUT7/HLX/IL10/IL18/IL18R1/IL1B/IL1RL1/IL27/JAG1/NECTIN2/RAB27A/TLR4/TLR8/TNFSF13B	31
salmon	MAPK14	GO:0045742	positive regulation of epidermal growth factor receptor signaling pathway	9/626	38/18903	3.11955171068913e-06	0.000362248431575389	0.000293694380567318	AREG/GPER1/HBEGF/HIP1/MMP9/PDE6H/PTK6/RALB/TGFA	9
salmon	MAPK14	GO:2001057	reactive nitrogen species metabolic process	13/626	83/18903	3.20055405772158e-06	0.000362805663543153	0.000294146158638221	CLU/CYP1B1/DDAH2/IL10/IL1B/MTARC1/MTARC2/NOS1AP/POR/SPR/TLR2/TLR4/TSPO	13
salmon	MAPK14	GO:0001659	temperature homeostasis	19/626	178/18903	7.43406604753407e-06	0.000744690884681467	0.000603761145740488	ACSL1/ARRDC3/CEBPB/EDNRB/EPAS1/G0S2/GADD45G/GRB10/ID1/IL18/IL18R1/IL1B/MAP2K6/NTSR1/PDGFC/PTGER3/PTGES/TLR4/TRPM2	19
salmon	MAPK14	GO:0050764	regulation of phagocytosis	14/626	103/18903	7.50791062060711e-06	0.000744690884681467	0.000603761145740488	CD300LF/FCER1G/FCGR1A/FCN1/FPR2/HCK/IL1B/MERTK/PIP4P2/PLSCR1/RAB27A/RAB31/SNX3/TLR2	14
salmon	MAPK14	GO:0006022	aminoglycan metabolic process	16/626	134/18903	9.39327048491275e-06	0.000876889427032737	0.000710941648465945	B4GALT5/CHIT1/CHSY1/CSGALNACT1/CSGALNACT2/DSE/EDNRB/FOXC1/GNS/IL1B/NDNF/NDST3/PGLYRP1/PGLYRP2/ST3GAL6/TNFAIP6	16
salmon	MAPK14	GO:0050900	leukocyte migration	31/626	398/18903	1.0247312314606e-05	0.000928688462931327	0.000752937926258123	ANXA1/BST1/C3AR1/CCR1/CD177/CXCL1/CYP19A1/DUSP1/EDNRB/FCER1G/FFAR2/FPR2/FUT7/GBA1/HCK/HMOX1/HSD3B7/IL10/IL1B/ITGA1/ITGA7/ITGA9/LGALS3/MMP9/S100A12/S100A8/S100A9/SPNS2/THBS1/TNFAIP6/TRPM2	31
salmon	MAPK14	GO:0002831	regulation of response to biotic stimulus	29/626	361/18903	1.10196011985321e-05	0.000971561505670585	0.000787697419006187	AIM2/ARG1/CARD16/CD14/CD274/CD55/CEACAM1/CLEC12B/CLEC6A/EMILIN2/FCN1/FFAR2/FPR2/HCK/HMGB2/IL1B/IL27/IRAK3/LY96/MNDA/NECTIN2/NLRC4/PLSCR1/PPARG/TLR4/TLR8/TRIB1/TYROBP/VSIG4	29
salmon	MAPK14	GO:2000116	regulation of cysteine-type endopeptidase activity	22/626	235/18903	1.22617519227466e-05	0.00104093288382589	0.000843940544332687	AIM2/ASPH/CARD16/CASP1/CDKN2D/CST7/CTSD/DLC1/F3/GPER1/HGF/HIP1/MMP9/NAIP/NLRC4/NOL3/POR/PPARG/S100A8/S100A9/THBS1/TNFSF10	22
salmon	MAPK14	GO:0002573	myeloid leukocyte differentiation	21/626	218/18903	1.24623344629438e-05	0.00104093288382589	0.000843940544332687	BATF/C1QC/CCR1/CEACAM1/CEBPA/CEBPB/EVI2B/FAM20C/FES/GBA1/MAPK14/MMP9/OSCAR/PPARG/SNX10/TLR2/TLR4/TNFAIP6/TRIB1/TSPAN2/TYROBP	21
salmon	MAPK14	GO:0010876	lipid localization	35/626	483/18903	1.34216243965573e-05	0.00110173023710361	0.000893232244322609	ABCG5/ABHD5/ACSL1/ANXA1/AQP9/ATP11B/ATP8B4/ATP9A/CEACAM1/CES1/CLU/CYP19A1/FABP2/FFAR2/GBA1/GM2A/IL1B/IRS2/MAP2K6/NFKBIA/NTSR1/OSBPL1A/OSBPL8/PLIN3/PLSCR1/PLSCR2/PPARG/PTGES/SLC51A/SPNS2/THBS1/TNFAIP8L3/TSPO/UGCG/VLDLR	35
salmon	MAPK14	GO:0006690	icosanoid metabolic process	15/626	126/18903	1.84070004933084e-05	0.00139689232316651	0.00113253609901759	ALOX15B/ALOX5AP/ANXA1/CASP1/CYP1B1/GGT1/GGT5/HPGD/IL1B/LTA4H/NAIP/NLRC4/PTGES/PTGR1/TLR2	15
salmon	MAPK14	GO:0006909	phagocytosis	26/626	314/18903	1.84843974710124e-05	0.00139689232316651	0.00113253609901759	ANXA1/ANXA3/C4BPA/CD14/CD300LF/FCER1G/FCGR1A/FCN1/FPR2/HCK/ICAM5/IL1B/ITGAM/MERTK/NCF4/PIP4P2/PLSCR1/RAB20/RAB27A/RAB31/RAB39A/SNX3/THBS1/TLR2/TLR4/TYROBP	26
salmon	MAPK14	GO:2000379	positive regulation of reactive oxygen species metabolic process	11/626	71/18903	2.02614136024649e-05	0.00150725922127087	0.00122201650789867	CD177/CYP1B1/FPR2/GADD45A/ITGAM/MAPK14/RAB27A/THBS1/TLR4/TSPO/TYROBP	11
salmon	MAPK14	GO:0048545	response to steroid hormone	27/626	339/18903	2.56170556046944e-05	0.00182034032438731	0.0014758482781212	ADAM9/ADM/ANXA1/ANXA3/AREG/ARG1/CYBB/CYP1B1/FLT3/GBA1/GPER1/HMGB2/HSPA1A/HSPA1B/IGFBP2/IGFBP7/IL10/IL1RN/NEDD4/NR2E1/PAM/PER1/POR/THBS1/TLR2/TSPO/ZNF366	27
salmon	MAPK14	GO:0046456	icosanoid biosynthetic process	10/626	61/18903	2.90117187975147e-05	0.00199655446816293	0.00161871460766833	ALOX5AP/ANXA1/CASP1/GGT1/GGT5/IL1B/LTA4H/NAIP/NLRC4/PTGES	10
salmon	MAPK14	GO:0007599	hemostasis	21/626	231/18903	2.98510910655653e-05	0.00199655446816293	0.00161871460766833	ANXA5/CD59/CEACAM1/EMILIN2/ENTPD1/F12/F3/F8/FCER1G/GNAQ/MAPK14/MERTK/NFE2/PAPSS2/PLSCR1/RAB27A/SERPINB2/SERPINC1/SLC7A11/THBS1/TLR4	21
salmon	MAPK14	GO:0043434	response to peptide hormone	31/626	421/18903	3.06129964662663e-05	0.00199655446816293	0.00161871460766833	ADM/ANXA1/AREG/ARG1/CEACAM1/CYBB/CYP1B1/ECHDC3/EDNRB/FFAR3/FUT7/GPER1/GRB10/IL10/IL1B/IRS2/KL/LTA4H/MAPK14/OSBPL8/POR/PPARG/RAB13/RAB31/SOCS3/SORT1/TIMP1/TIMP4/TLR2/TNFSF10/TWIST2	31
salmon	MAPK14	GO:0051546	keratinocyte migration	6/626	20/18903	3.35557823416537e-05	0.0021589064828191	0.00175034215998356	ADAM9/EPB41L4B/HBEGF/LRG1/MMP9/PTEN	6
salmon	MAPK14	GO:0006809	nitric oxide biosynthetic process	11/626	76/18903	3.9021880375736e-05	0.00241276847362181	0.00195616179545898	CLU/CYP1B1/DDAH2/IL10/IL1B/MTARC1/MTARC2/NOS1AP/SPR/TLR4/TSPO	11
salmon	MAPK14	GO:0001503	ossification	31/626	429/18903	4.37380875878037e-05	0.00263293008346839	0.00213465871081454	AREG/CCR1/CEBPA/CEBPB/CEBPD/CHSY1/CLEC5A/FAM20C/FBN2/FERMT2/FOXC1/FZD1/H3-3B/HGF/JAG1/KL/MAP2K6/MAPK14/MMP9/PENK/PPARG/RFLNB/SGMS2/SHOX2/SMAD1/SNX10/SORT1/SRGN/TNFAIP6/TWIST2/ZBTB16	31
salmon	MAPK14	GO:0006898	receptor-mediated endocytosis	22/626	257/18903	4.87169467426039e-05	0.0028634738696486	0.00232157301761051	ADM/CD14/CD63/CEACAM1/CLEC9A/CLTCL1/CLU/CTSL/FCER1G/FCGR1A/FCHO2/FLOT1/HIP1/ITGAM/LRPAP1/MRC1/NEDD4/PPT1/RAB31/RALB/SDCBP/VLDLR	22
salmon	MAPK14	GO:1901568	fatty acid derivative metabolic process	11/626	78/18903	4.99240040109928e-05	0.00287332985282273	0.00232956379581931	ACSL1/ACSL4/ALOX15B/FAR2/GGT1/GGT5/HPGD/PAM/PECR/PPT1/PTGR1	11
salmon	MAPK14	GO:0045862	positive regulation of proteolysis	28/626	372/18903	5.00916567494825e-05	0.00287332985282273	0.00232956379581931	ADAM9/AGTPBP1/AIM2/ASPH/CASP1/CEBPA/CLU/CTSD/DLC1/F12/F3/GBA1/GPER1/HIP1/HPN/HSPA1A/HSPA1B/IL1B/NLRC4/PCOLCE2/PPARG/PTEN/RGMA/RNF144B/S100A8/S100A9/TNFSF10/TRIB1	28
salmon	MAPK14	GO:0006869	lipid transport	31/626	433/18903	5.20528996609028e-05	0.00295028399149474	0.00239195467489387	ABCG5/ACSL1/ANXA1/AQP9/ATP11B/ATP8B4/ATP9A/CEACAM1/CES1/CLU/CYP19A1/FABP2/GM2A/IL1B/IRS2/MAP2K6/NFKBIA/NTSR1/OSBPL1A/OSBPL8/PLSCR1/PLSCR2/PPARG/PTGES/SLC51A/SPNS2/THBS1/TNFAIP8L3/TSPO/UGCG/VLDLR	31
salmon	MAPK14	GO:0007584	response to nutrient	16/626	154/18903	5.3559118550521e-05	0.00299994074610624	0.00243221408947072	ABCG5/ACSL1/ARG1/CDKN2B/CDKN2D/CYBB/CYP1B1/FES/GCLM/HMOX1/IGFBP2/KL/PENK/POR/PPARG/TSPO	16
salmon	MAPK14	GO:0014002	astrocyte development	8/626	42/18903	6.03062458503204e-05	0.00322604535385815	0.00261552931440716	C1QA/IFNGR1/IL1B/S100A8/S100A9/TLR4/TSPAN2/VIM	8
salmon	MAPK14	GO:0051547	regulation of keratinocyte migration	5/626	14/18903	6.12026037999245e-05	0.003237617741016	0.00262491167408565	ADAM9/EPB41L4B/HBEGF/MMP9/PTEN	5
salmon	MAPK14	GO:0007596	blood coagulation	20/626	225/18903	6.29567758795068e-05	0.00324288116791981	0.00262917901872936	ANXA5/CD59/CEACAM1/EMILIN2/ENTPD1/F12/F3/F8/FCER1G/GNAQ/MAPK14/MERTK/PAPSS2/PLSCR1/RAB27A/SERPINB2/SERPINC1/SLC7A11/THBS1/TLR4	20
salmon	MAPK14	GO:0045444	fat cell differentiation	21/626	244/18903	6.64970353199663e-05	0.00329783734539958	0.00267373496182364	CCDC71L/CEBPA/CEBPB/CEBPD/FERMT2/FFAR2/GPER1/JAG1/JDP2/KLF5/LAMB3/LRG1/MAPK14/MEDAG/OSBPL8/PPARG/RGS2/SORT1/STK3/TMEM120A/ZBTB16	21
salmon	MAPK14	GO:0002443	leukocyte mediated immunity	32/626	463/18903	7.72979567300281e-05	0.00367369851785491	0.00297846592709934	ADORA2B/ANXA3/ARG1/BATF/C1QA/C1QB/C1QC/C4BPA/C8B/CD177/CD55/CEACAM1/CLEC12B/CLEC4G/CLU/FCER1G/FCGR1A/FES/FUT7/HMOX1/IL10/IL18/IL18R1/IL1B/ITGAM/JAG1/MILR1/NECTIN2/RAB27A/TLR4/TLR8/TYROBP	32
salmon	MAPK14	GO:0042742	defense response to bacterium	28/626	382/18903	7.94166778086417e-05	0.00370689022595043	0.00300537623864076	ANG/ANXA3/CASP4/CEBPB/CLEC4D/CLEC4E/EMILIN2/FCER1G/FCGR1A/FPR2/GBP2/GSDMC/HMGB2/HP/IL10/IL18/IL1B/NAIP/NLRC4/PGLYRP1/PGLYRP2/RNASE1/S100A12/S100A8/S100A9/TLR2/TLR4/TLR5	28
salmon	MAPK14	GO:2000191	regulation of fatty acid transport	7/626	33/18903	8.51643003792424e-05	0.00391166275889656	0.00317139639767711	ACSL1/IL1B/IRS2/MAP2K6/NTSR1/PTGES/THBS1	7
salmon	MAPK14	GO:0050817	coagulation	20/626	230/18903	8.544694957472e-05	0.00391166275889656	0.00317139639767711	ANXA5/CD59/CEACAM1/EMILIN2/ENTPD1/F12/F3/F8/FCER1G/GNAQ/MAPK14/MERTK/PAPSS2/PLSCR1/RAB27A/SERPINB2/SERPINC1/SLC7A11/THBS1/TLR4	20
salmon	MAPK14	GO:0016485	protein processing	21/626	250/18903	9.41215866062984e-05	0.00426774165554844	0.00346008880286011	ADAMTS2/ADAMTS3/ASPH/CARD16/CASP1/CASP4/CPD/CPE/CST7/CTSL/F12/F3/GGT1/HP/HPN/IL1R2/MYRFL/NLRC4/NOL3/SRGN/THBS1	21
salmon	MAPK14	GO:0044403	symbiont process	24/626	307/18903	9.51113512830158e-05	0.00427193531564564	0.00346348882974001	ARG1/CD55/CHMP4C/CLEC4G/CLEC5A/CTSB/CTSL/FCN1/GAPDH/HPN/HSPA1A/HSPA1B/IFITM2/IFITM3/LGALS1/MRC1/NECTIN2/PGLYRP1/PGLYRP2/PLSCR1/SAP30/SNX3/STOM/ZDHHC20	24
salmon	MAPK14	GO:0038066	p38MAPK cascade	9/626	57/18903	9.82922008621454e-05	0.00433304785467291	0.00351303606785075	DUSP1/GADD45A/GADD45G/HGF/IL1B/MAP2K6/MAP3K20/MAPK14/PER1	9
salmon	MAPK14	GO:0051043	regulation of membrane protein ectodomain proteolysis	6/626	24/18903	0.000104067553834656	0.00443178265886918	0.00359308570956417	ADAM9/IL10/IL1B/RGMA/TIMP1/TIMP4	6
salmon	MAPK14	GO:0044272	sulfur compound biosynthetic process	15/626	148/18903	0.000120459121031048	0.00498700761068539	0.00404323658417257	ACSL1/ACSL4/CHSY1/CSGALNACT1/CSGALNACT2/DSE/GCLM/GGT1/GGT5/NDST3/PAPSS2/PPT1/SLC1A2/SLC7A11/ST3GAL6	15
salmon	MAPK14	GO:1903706	regulation of hemopoiesis	29/626	413/18903	0.000126266580550662	0.0051423876517901	0.0041692115807414	ACVR1B/ANXA1/BATF/C1QC/CCR1/CEACAM1/CEBPA/CEBPB/CLEC4G/EVI2B/FES/HLX/HMGB2/HSPA1A/HSPA1B/IL10/IL18/IL27/JAG1/MAPK14/NFKBIA/PGLYRP1/PGLYRP2/TLR4/TNFAIP6/TRIB1/TYROBP/VNN1/ZBTB16	29
salmon	MAPK14	GO:0006750	glutathione biosynthetic process	5/626	16/18903	0.000126372475374804	0.0051423876517901	0.0041692115807414	GCLM/GGT1/GGT5/SLC1A2/SLC7A11	5
salmon	MAPK14	GO:0150076	neuroinflammatory response	10/626	73/18903	0.000140008796341987	0.00564899897783221	0.00457994876169551	C1QA/CLU/CST7/IFNGR1/IL18/IL1B/ITGAM/MMP9/TLR2/TYROBP	10
salmon	MAPK14	GO:0050670	regulation of lymphocyte proliferation	20/626	239/18903	0.000144344732573988	0.00577500228390552	0.00468210645155961	ANXA1/ARG1/BST1/CD274/CD55/CEBPB/CLEC4G/IGFBP2/IL10/IL18/IL1B/IL27/IRS2/LGALS3/MNDA/PTEN/TLR4/TNFSF13B/TYROBP/VSIG4	20
salmon	MAPK14	GO:0046718	viral entry into host cell	15/626	151/18903	0.000150862696446488	0.00591091455071468	0.00479229787140489	CD55/CLEC4G/CLEC5A/CTSB/CTSL/FCN1/HSPA1A/HSPA1B/IFITM2/IFITM3/LGALS1/MRC1/NECTIN2/PLSCR1/SNX3	15
salmon	MAPK14	GO:0002253	activation of immune response	28/626	397/18903	0.00015260223315394	0.00591091455071468	0.00479229787140489	AIM2/BMX/C1QA/C1QB/C1QC/C3AR1/C4BPA/C8B/CD55/CD59/CEACAM1/CLEC6A/CLU/FCER1G/FCN1/FFAR2/FPR1/FPR2/HCK/IL1B/LGALS3/MNDA/NECTIN2/NLRC4/PLSCR1/TLR4/TYROBP/VSIG4	28
salmon	MAPK14	GO:0045088	regulation of innate immune response	20/626	240/18903	0.000152707937353057	0.00591091455071468	0.00479229787140489	AIM2/ARG1/CEACAM1/CLEC12B/CLEC6A/FCN1/FFAR2/FPR2/HCK/HMGB2/IRAK3/MNDA/NECTIN2/NLRC4/PLSCR1/PPARG/TLR4/TLR8/TYROBP/VSIG4	20
salmon	MAPK14	GO:0045766	positive regulation of angiogenesis	17/626	187/18903	0.000167211438180076	0.00631820362837571	0.00512250913789756	ACVRL1/ADM/ANXA3/C3AR1/CYBB/CYP1B1/EMILIN2/F3/HGF/HMOX1/IL10/IL1B/LRG1/NR2E1/RRAS/SMAD1/THBS1	17
salmon	MAPK14	GO:1904018	positive regulation of vasculature development	17/626	187/18903	0.000167211438180076	0.00631820362837571	0.00512250913789756	ACVRL1/ADM/ANXA3/C3AR1/CYBB/CYP1B1/EMILIN2/F3/HGF/HMOX1/IL10/IL1B/LRG1/NR2E1/RRAS/SMAD1/THBS1	17
salmon	MAPK14	GO:0017014	protein nitrosylation	5/626	17/18903	0.000174167435697985	0.00642799349890006	0.00521152171933507	GAPDH/NOS1AP/S100A8/S100A9/TXN	5
salmon	MAPK14	GO:0018119	peptidyl-cysteine S-nitrosylation	5/626	17/18903	0.000174167435697985	0.00642799349890006	0.00521152171933507	GAPDH/NOS1AP/S100A8/S100A9/TXN	5
salmon	MAPK14	GO:0032944	regulation of mononuclear cell proliferation	20/626	243/18903	0.000180415580348673	0.00660737367723101	0.00535695492419905	ANXA1/ARG1/BST1/CD274/CD55/CEBPB/CLEC4G/IGFBP2/IL10/IL18/IL1B/IL27/IRS2/LGALS3/MNDA/PTEN/TLR4/TNFSF13B/TYROBP/VSIG4	20
salmon	MAPK14	GO:1901617	organic hydroxy compound biosynthetic process	20/626	245/18903	0.000201258852373255	0.00711061381167254	0.00576495889793237	ACER3/ALOX15B/ASAH1/CES1/CYB5R2/CYP19A1/ERLIN1/GBA1/GPER1/HSD3B7/IDI1/IPMK/ITPKC/KL/NTSR1/OSBPL1A/POR/SLC7A11/SPR/SPTLC2	20
salmon	MAPK14	GO:2001236	regulation of extrinsic apoptotic signaling pathway	15/626	155/18903	0.000201624210160847	0.00711061381167254	0.00576495889793237	G0S2/GCLM/GPER1/HGF/HMGB2/HMOX1/HSPA1A/HSPA1B/IL1B/LGALS3/NOL3/PTEN/STK3/THBS1/TNFSF10	15
salmon	MAPK14	GO:0070269	pyroptosis	6/626	27/18903	0.000210302970188131	0.00726658966741714	0.00589141695362952	AIM2/CASP1/CASP4/GSDMC/NAIP/NLRC4	6
salmon	MAPK14	GO:0001649	osteoblast differentiation	20/626	246/18903	0.000212452267583407	0.00726658966741714	0.00589141695362952	AREG/CEBPA/CEBPB/CEBPD/CLEC5A/FAM20C/FBN2/FERMT2/FZD1/H3-3B/HGF/JAG1/MAP2K6/MAPK14/PENK/PPARG/SHOX2/SMAD1/TNFAIP6/TWIST2	20
salmon	MAPK14	GO:0051047	positive regulation of secretion	23/626	304/18903	0.000213678335105734	0.00726658966741714	0.00589141695362952	ACSL4/ADAM9/ADORA2B/ANG/CD177/CYP19A1/EDNRB/GPER1/GPR27/IL1B/IRS2/ITGAM/MAP2K6/NTSR1/PFKFB2/PPARG/PTGES/RAB27A/S100A8/SDCBP/TLR2/TLR4/TRPM2	23
salmon	MAPK14	GO:1901570	fatty acid derivative biosynthetic process	8/626	50/18903	0.000217347986302675	0.00728728001962703	0.00590819174034033	ACSL1/ACSL4/ALOX15B/FAR2/GGT1/GGT5/PAM/PPT1	8
salmon	MAPK14	GO:0033002	muscle cell proliferation	20/626	247/18903	0.00022418857072193	0.00746406842802175	0.00605152365724931	ANG/EFEMP2/FES/FOXC1/GPER1/HBEGF/HGF/HMOX1/HPGD/IL10/IL18/MAPK14/MMP9/PPARG/PTEN/SMAD1/TBX20/THBS1/TLR4/TRIB1	20
salmon	MAPK14	GO:0034341	response to interferon-gamma	14/626	140/18903	0.000231490799706268	0.00765064680878197	0.0062027928338371	ARG1/CASP1/GAPDH/GBP2/HCK/IFITM2/IFITM3/IFNGR1/MRC1/PPARG/RAB20/TLR2/TLR4/VIM	14
salmon	MAPK14	GO:0030730	sequestering of triglyceride	5/626	18/18903	0.000234613407704719	0.00765064680878197	0.0062027928338371	ABHD5/IL1B/OSBPL8/PLIN3/PPARG	5
salmon	MAPK14	GO:0006066	alcohol metabolic process	26/626	367/18903	0.00024224438959794	0.00784575196514145	0.00636097512821802	ACER3/ASAH1/CEBPA/CES1/CYP1B1/DHRS13/DHRS7/DHRS9/EDNRB/ERLIN1/GBA1/GK/GPER1/IDI1/IPMK/ITPKC/NTSR1/OSBPL1A/PECR/POR/PTEN/SPR/SPTLC2/SULT1A1/SULT1B1/VLDLR	26
salmon	MAPK14	GO:0071496	cellular response to external stimulus	24/626	328/18903	0.000258719650549822	0.00821176170845136	0.0066577190074821	ADORA2B/CASP1/CASP5/CD68/CDKN2B/FES/GADD45A/GBA1/HMOX1/IL1B/KCNJ2/LAMP2/MAP1LC3A/PENK/PLIN3/RALB/RRAGD/SH3GLB1/SLC1A2/TLR4/TLR5/TLR8/UPP1/WIPI1	24
salmon	MAPK14	GO:0043299	leukocyte degranulation	10/626	79/18903	0.000271824725776922	0.00845854587858775	0.00685780027123477	ADORA2B/ANXA3/CD177/CEACAM1/FES/HCK/HMOX1/ITGAM/MILR1/RAB27A	10
salmon	MAPK14	GO:1905953	negative regulation of lipid localization	9/626	65/18903	0.000276131859305137	0.00853677780618023	0.00692122712284304	ABCG5/ABHD5/CES1/IRS2/NFKBIA/OSBPL8/PPARG/THBS1/TSPO	9
salmon	MAPK14	GO:0060759	regulation of response to cytokine stimulus	16/626	179/18903	0.00031201643933169	0.0092844391728636	0.00752739659887702	ARG1/CARD16/CASP1/CASP4/CD300LF/HSPA1A/HSPA1B/IL1R2/IL1RN/IRAK3/LRRC70/NAIP/NOL3/PPARG/TLR2/TLR4	16
salmon	MAPK14	GO:0034612	response to tumor necrosis factor	20/626	254/18903	0.000323494430774906	0.0094571486363045	0.00766742149467242	ADAM9/AIM2/ASAH1/CARD16/CASP1/CASP4/CD14/CEBPA/CYP1B1/GBA1/GBP2/GPER1/HSPA1A/HSPA1B/MAPK14/NAIP/NFKBIA/NOL3/THBS1/TNFSF13B	20
salmon	MAPK14	GO:0001660	fever generation	4/626	11/18903	0.000326444954772421	0.0094571486363045	0.00766742149467242	EDNRB/IL1B/PTGER3/PTGES	4
salmon	MAPK14	GO:0070673	response to interleukin-18	4/626	11/18903	0.000326444954772421	0.0094571486363045	0.00766742149467242	CASP4/IL18/IL18R1/IL18RAP	4
salmon	MAPK14	GO:0098883	synapse pruning	4/626	11/18903	0.000326444954772421	0.0094571486363045	0.00766742149467242	C1QA/C1QB/C1QC/ITGAM	4
salmon	MAPK14	GO:0071900	regulation of protein serine/threonine kinase activity	27/626	395/18903	0.000327752473217862	0.0094571486363045	0.00766742149467242	ACSL1/ADAM9/CCNA1/CDKN2B/CDKN2D/CEBPA/DUSP1/FAM20A/FERMT2/FLT3/GADD45A/GBA1/IL1B/IQGAP1/IRAK3/MAP2K6/PDGFC/PPARG/PTEN/RALB/RGS2/S100A12/STK3/TGFA/THBS1/TLR4/TRIB1	27
salmon	MAPK14	GO:0006575	cellular modified amino acid metabolic process	16/626	180/18903	0.000332211144109902	0.00949977089414537	0.00770197766255012	CTSB/GCLM/GGT1/GGT5/HPN/MBOAT2/OPLAH/OSBPL8/PLSCR1/POR/SLC1A2/SLC22A4/SLC7A11/SULT1B1/VNN1/VNN2	16
salmon	MAPK14	GO:0009620	response to fungus	9/626	67/18903	0.000348313720420129	0.00987096204119188	0.00800292238584345	ARG1/CLEC4D/CLEC4E/CLEC6A/GAPDH/S100A12/S100A8/S100A9/TLR4	9
salmon	MAPK14	GO:0045598	regulation of fat cell differentiation	14/626	147/18903	0.000383503837730906	0.0105541142857621	0.00855679083029652	CCDC71L/CEBPA/CEBPB/FERMT2/GPER1/JAG1/JDP2/KLF5/MAPK14/MEDAG/PPARG/SORT1/STK3/ZBTB16	14
salmon	MAPK14	GO:0006631	fatty acid metabolic process	27/626	400/18903	0.000399013070400858	0.0107482748892604	0.00871420732462617	ABHD5/ACOX2/ACSL1/ACSL4/ALOX15B/ALOX5AP/ANXA1/ASAH1/CEACAM1/CES1/CYP1B1/ECHDC3/ERLIN1/FABP2/GGT1/GGT5/HPGD/IL1B/IRS2/MAPK14/OLAH/PAM/PECR/POR/PPARG/PTGES/PTGR1	27
salmon	MAPK14	GO:0044000	movement in host	16/626	183/18903	0.000399707979709687	0.0107482748892604	0.00871420732462617	CD55/CHMP4C/CLEC4G/CLEC5A/CTSB/CTSL/FCN1/HSPA1A/HSPA1B/IFITM2/IFITM3/LGALS1/MRC1/NECTIN2/PLSCR1/SNX3	16
salmon	MAPK14	GO:0035710	CD4-positive, alpha-beta T cell activation	12/626	115/18903	0.00043145039752063	0.0112551576122252	0.00912516454173271	ANXA1/BATF/CD274/CD55/CTSL/ENTPD7/FUT7/HLX/IL18/IL18R1/IL27/TARM1	12
salmon	MAPK14	GO:0042445	hormone metabolic process	19/626	241/18903	0.000445256283148821	0.0115210063264757	0.00934070246170896	ADM/CPE/CTSB/CTSL/CYP19A1/CYP1B1/DHRS13/DHRS7/DHRS9/EDNRB/FFAR3/HPN/PAPSS2/POR/SCPEP1/SULT1A1/SULT1B1/TIPARP/TSPO	19
salmon	MAPK14	GO:0042554	superoxide anion generation	7/626	43/18903	0.000482279497691275	0.0120445543880079	0.00976517116944139	CD177/CYBB/FPR2/ITGAM/NCF4/SH3PXD2B/TYROBP	7
salmon	MAPK14	GO:0007568	aging	15/626	169/18903	0.000512480843885824	0.0125769139058784	0.0101967838010272	ADM/ARG1/C1QA/CD68/CDKN2B/EDNRB/GCLM/GJB6/IGFBP2/IL10/KL/PENK/SLC1A2/TIMP1/TSPO	15
salmon	MAPK14	GO:0021700	developmental maturation	22/626	304/18903	0.00053447771172768	0.013049478900182	0.0105799177808659	ACVRL1/ADGRB3/ANG/B4GALT5/C1QA/CD63/CEBPA/EDNRB/EPAS1/FAM20C/GBA1/H3-3B/INSL3/KCNE1/PPARG/PTEN/RAB32/RFLNB/ROPN1L/SNX10/TUBB8/ZBTB16	22
salmon	MAPK14	GO:0002718	regulation of cytokine production involved in immune response	12/626	118/18903	0.000545754001409577	0.0131895167548781	0.0106934540377714	ARG1/CD55/FFAR2/FFAR3/HMOX1/IL10/IL18/IL18R1/IL1B/IRAK3/LITAF/TLR4	12
salmon	MAPK14	GO:1901889	negative regulation of cell junction assembly	6/626	32/18903	0.000559341709246934	0.013449625645074	0.0109043383721877	ACVRL1/DLC1/IL1B/PTEN/THBS1/TLR2	6
salmon	MAPK14	GO:1903317	regulation of protein maturation	9/626	72/18903	0.000598934582023838	0.0140469337192881	0.0113886083084336	CARD16/CST7/F12/HPN/IL1R2/NLRC4/NOL3/SERPINC1/THBS1	9
salmon	MAPK14	GO:0006643	membrane lipid metabolic process	17/626	209/18903	0.000614753897695206	0.0142471379653938	0.0115509247104432	A4GALT/ACER3/ASAH1/B3GNT5/B4GALT5/CYP1B1/FUT7/GBA1/GM2A/PNPLA1/PPT1/SGMS2/SPNS2/SPTLC2/ST3GAL6/ST6GALNAC3/UGCG	17
salmon	MAPK14	GO:1903034	regulation of response to wounding	15/626	172/18903	0.000616448313562512	0.0142471379653938	0.0115509247104432	ANXA1/CEACAM1/EMILIN2/F12/F3/FERMT2/HBEGF/IL10/INSL3/PTEN/RGMA/SERPINB2/SERPINC1/THBS1/WFDC1	15
salmon	MAPK14	GO:0002367	cytokine production involved in immune response	12/626	120/18903	0.000635300588612488	0.0143748047695632	0.0116544310881147	ARG1/CD55/FFAR2/FFAR3/HMOX1/IL10/IL18/IL18R1/IL1B/IRAK3/LITAF/TLR4	12
salmon	MAPK14	GO:0006979	response to oxidative stress	28/626	434/18903	0.000641168717666219	0.0143748047695632	0.0116544310881147	ACOX2/ADAM9/ANXA1/AREG/ARG1/CYP1B1/EPAS1/FZD1/GCLM/HGF/HMOX1/HP/HSPA1A/HSPA1B/IL10/MAP1LC3A/MCTP1/MGST1/MMP9/MSRB2/MSRB3/NOL3/PENK/SLC7A11/TLR4/TRPM2/TXN/VNN1	28
salmon	MAPK14	GO:0033003	regulation of mast cell activation	7/626	45/18903	0.000641440143819508	0.0143748047695632	0.0116544310881147	ADORA2B/CD300LF/FES/HMOX1/MILR1/NECTIN2/PLSCR1	7
salmon	MAPK14	GO:0035313	wound healing, spreading of epidermal cells	5/626	22/18903	0.000646126490377342	0.0143748047695632	0.0116544310881147	ACVRL1/FERMT2/HBEGF/LRG1/PTEN	5
salmon	MAPK14	GO:1902882	regulation of response to oxidative stress	11/626	104/18903	0.000659859482531372	0.0145292099962624	0.0117796157499628	ACOX2/FZD1/HGF/IL10/MCTP1/NOL3/SLC7A11/TLR4/TRPM2/TXN/VNN1	11
salmon	MAPK14	GO:0051051	negative regulation of transport	30/626	479/18903	0.000676720434971225	0.0145292099962624	0.0117796157499628	ABCG5/ANXA1/ATP9A/CD300LF/CEACAM1/GRB10/HECW2/HMOX1/IL1B/IRS2/KCNE1/LGALS3/LRPAP1/MCTP1/MMP9/NEDD4/NTSR1/OSM/PIP4P2/PLSCR1/PTEN/PTGER3/RAB33B/RGS2/SDCBP/SNX3/THBS1/TLR2/TSPO/TXN	30
salmon	MAPK14	GO:0031099	regeneration	16/626	192/18903	0.000677480491319102	0.0145292099962624	0.0117796157499628	ADM/ANXA1/ANXA3/CEBPB/FLT3/HGF/HMOX1/IFRD1/IL10/KLF5/LCP1/NINJ2/OMG/PTEN/RGMA/TSPO	16
salmon	MAPK14	GO:0032102	negative regulation of response to external stimulus	28/626	436/18903	0.000688418678961184	0.0146975844418574	0.011916126012512	ARG1/CARD16/CEACAM1/CLEC12B/CST7/CYP19A1/DUSP1/F12/FPR2/GBA1/GPER1/HCK/HGF/IL10/IRAK3/MAPK14/PGLYRP1/PPARG/PTEN/RGMA/SEMA6B/SERPINB2/SOCS3/THBS1/TNFAIP6/TRIB1/VSIG4/WFDC1	28
salmon	MAPK14	GO:0071695	anatomical structure maturation	19/626	250/18903	0.000697289112957071	0.0148205065481635	0.0120157856072067	ACVRL1/ADGRB3/ANG/B4GALT5/C1QA/CEBPA/EDNRB/EPAS1/FAM20C/GBA1/H3-3B/INSL3/KCNE1/PPARG/RFLNB/ROPN1L/SNX10/TUBB8/ZBTB16	19
salmon	MAPK14	GO:0050673	epithelial cell proliferation	30/626	481/18903	0.000723647702412767	0.0153123853830542	0.0124145783613924	ACVRL1/ANG/AREG/ARG1/ATOH8/CDKN2B/CEACAM1/CEBPB/CLEC12B/DACH1/EDNRB/F3/HGF/HLX/HMGB2/HMOX1/HPN/ID1/IL10/IRS2/JAG1/LRG1/PPARG/PROK2/PTEN/SCN5A/SERPINB1/STK3/TGFA/THBS1	30
salmon	MAPK14	GO:0002011	morphogenesis of an epithelial sheet	8/626	60/18903	0.000775188919885338	0.0161871686297109	0.0131238124156026	ACVRL1/CEACAM1/FERMT2/HBEGF/JAG1/LRG1/PTEN/TBX20	8
salmon	MAPK14	GO:0046323	glucose import	9/626	75/18903	0.000809601780421862	0.0163326867652055	0.0132417918323237	CLTCL1/GRB10/IRS2/MAPK14/OSBPL8/SLC1A2/SLC2A14/SLC2A3/SORT1	9
salmon	MAPK14	GO:0001889	liver development	13/626	141/18903	0.000832288200690153	0.0164506616941642	0.0133374404829812	ANXA1/ARG1/CDKN2B/CEACAM1/CEBPA/CEBPB/DNAAF1/HGF/HLX/HMOX1/HPN/IL10/TGFA	13
salmon	MAPK14	GO:0045860	positive regulation of protein kinase activity	27/626	420/18903	0.000839141728099248	0.0164506616941642	0.0133374404829812	ACSL1/ADAM9/ANG/AREG/CLU/FAM20A/FCGR1A/FERMT2/FGF13/FLT3/GPRC5C/HBEGF/IL18/IL1B/IQGAP1/LILRA5/MAP2K6/OSBPL8/PDGFC/RALB/S100A12/STK3/TGFA/THBS1/TLR4/TXN/VLDLR	27
salmon	MAPK14	GO:0046717	acid secretion	7/626	48/18903	0.000955346894786978	0.0184146014821085	0.0149297126067925	CES1/NTSR1/PTGER3/SLC22A16/SLC51A/SLC9A4/SNX10	7
salmon	MAPK14	GO:0007160	cell-matrix adhesion	18/626	238/18903	0.0010086327552378	0.0192062971016747	0.0155715830313934	ACVRL1/ADAM9/BST1/CAMSAP3/CD63/DLC1/EFEMP2/FERMT2/FMN1/ITGA1/ITGA7/ITGA9/ITGAM/JAG1/PTEN/RRAS/STON1/THBS1	18
salmon	MAPK14	GO:0005976	polysaccharide metabolic process	11/626	110/18903	0.0010556926635026	0.019945050678317	0.0161705304806351	B4GALT5/CHIT1/CSGALNACT1/CSGALNACT2/GYG1/IRS2/NDST3/PCDH12/PPP1R3B/PPP1R3D/PYGL	11
salmon	MAPK14	GO:0050868	negative regulation of T cell activation	12/626	128/18903	0.00112621822580963	0.0208635212960298	0.0169151842475688	ANXA1/ARG1/CD274/CEACAM1/CEBPB/CLEC4G/HLX/IL10/LGALS3/PTEN/TARM1/VSIG4	12
salmon	MAPK14	GO:0033674	positive regulation of kinase activity	30/626	496/18903	0.00117623471314178	0.0212747374396897	0.0172485793986982	ACSL1/ADAM9/ANG/AREG/CLU/FAM20A/FCGR1A/FERMT2/FGF13/FLT3/GPRC5C/HBEGF/IL18/IL1B/IQGAP1/LILRA5/MAP2K6/MERTK/OSBPL8/PDGFC/PFKFB2/RALB/S100A12/STK3/TGFA/THBS1/TLR4/TNFAIP8L3/TXN/VLDLR	30
salmon	MAPK14	GO:0046512	sphingosine biosynthetic process	4/626	15/18903	0.00121484122411748	0.0212747374396897	0.0172485793986982	ACER3/ASAH1/GBA1/SPTLC2	4
salmon	MAPK14	GO:0002269	leukocyte activation involved in inflammatory response	7/626	50/18903	0.00122420571279338	0.0212747374396897	0.0172485793986982	C1QA/CLU/CST7/IFNGR1/ITGAM/TLR2/TYROBP	7
salmon	MAPK14	GO:0089718	amino acid import across plasma membrane	7/626	50/18903	0.00122420571279338	0.0212747374396897	0.0172485793986982	ARG1/NTSR1/RGS2/SLC1A2/SLC1A3/SLC22A4/SLC7A11	7
salmon	MAPK14	GO:0046466	membrane lipid catabolic process	6/626	37/18903	0.00124726993825165	0.0214377334874228	0.0173807291034346	ACER3/ASAH1/CYP1B1/GBA1/GM2A/PPT1	6
salmon	MAPK14	GO:0042542	response to hydrogen peroxide	12/626	130/18903	0.00128888731519294	0.0220451075122992	0.0178731600498793	ADAM9/ANXA1/AREG/ARG1/CYP1B1/HGF/HMOX1/HP/IL10/MAP1LC3A/TRPM2/TXN	12
salmon	MAPK14	GO:1903201	regulation of oxidative stress-induced cell death	9/626	80/18903	0.0012918683041234	0.0220451075122992	0.0178731600498793	FZD1/HGF/IL10/NOL3/SLC7A11/TLR4/TRPM2/TXN/VNN1	9
salmon	MAPK14	GO:0030336	negative regulation of cell migration	24/626	368/18903	0.00131540561019434	0.0222664607388644	0.0180526230733074	ACVRL1/AFDN/ALOX15B/CYP19A1/CYP1B1/DACH1/DLC1/DUSP1/EMILIN2/GADD45A/HMOX1/JAG1/MCTP1/OSBPL8/PPARG/PTEN/RRAS/SAP30/SRGAP1/THBS1/TIMP1/TMIGD3/TNFAIP6/TRIB1	24
salmon	MAPK14	GO:0002456	T cell mediated immunity	11/626	113/18903	0.00131718207238133	0.0222664607388644	0.0180526230733074	ARG1/CD55/CEACAM1/CLEC4G/FUT7/IL18/IL18R1/IL1B/JAG1/NECTIN2/RAB27A	11
salmon	MAPK14	GO:0031100	animal organ regeneration	8/626	65/18903	0.00132354723568549	0.0222664607388644	0.0180526230733074	ADM/ANXA3/CEBPB/FLT3/HGF/HMOX1/IL10/LCP1	8
salmon	MAPK14	GO:0046651	lymphocyte proliferation	21/626	305/18903	0.00132930719198563	0.0222846181022661	0.0180673442291004	ANXA1/ARG1/BST1/CD274/CD55/CEBPB/CLEC4G/FLT3/IGFBP2/IL10/IL18/IL1B/IL27/IRS2/LGALS3/MNDA/PTEN/TLR4/TNFSF13B/TYROBP/VSIG4	21
salmon	MAPK14	GO:0090132	epithelium migration	24/626	369/18903	0.00136433145006478	0.0227915159079242	0.0184783136745615	ACVRL1/ADAM9/ANXA1/ANXA3/ATOH8/CEACAM1/CYP1B1/DAAM2/EPB41L4B/GADD45A/HBEGF/HMOX1/ID1/INSL3/IRS2/LRG1/MMP9/NR2E1/PPARG/PTEN/RAB13/RRAS/S100P/THBS1	24
salmon	MAPK14	GO:0070661	leukocyte proliferation	23/626	348/18903	0.00138151822605478	0.0228191942789585	0.0185007540257887	ANXA1/ARG1/BST1/CD274/CD55/CEBPB/CLEC4G/CLU/FLT3/GBA1/IGFBP2/IL10/IL18/IL1B/IL27/IRS2/LGALS3/MNDA/PTEN/TLR4/TNFSF13B/TYROBP/VSIG4	23
salmon	MAPK14	GO:0042092	type 2 immune response	6/626	38/18903	0.00144026737381854	0.0233497780386801	0.0189309269542754	ANXA1/ARG1/BATF/HLX/IL10/IL18	6
salmon	MAPK14	GO:0072010	glomerular epithelium development	5/626	26/18903	0.00144672377418139	0.0233497780386801	0.0189309269542754	BASP1/EDNRB/FOXC1/IQGAP1/JAG1	5
salmon	MAPK14	GO:0048469	cell maturation	15/626	187/18903	0.00144679364028789	0.0233497780386801	0.0189309269542754	ADGRB3/ANG/B4GALT5/C1QA/CEBPA/EDNRB/EPAS1/FAM20C/GBA1/H3-3B/INSL3/KCNE1/PPARG/ROPN1L/TUBB8	15
salmon	MAPK14	GO:0033692	cellular polysaccharide biosynthetic process	8/626	66/18903	0.00146327879923569	0.023536048524193	0.0190819465035465	B4GALT5/CSGALNACT1/CSGALNACT2/GYG1/IRS2/NDST3/PPP1R3B/PPP1R3D	8
salmon	MAPK14	GO:0001890	placenta development	13/626	150/18903	0.00147190318236158	0.0235950540445234	0.0191297854677296	ADM/ANG/CEBPA/CEBPB/CTSB/EPAS1/IL10/LHX4/MAPK14/PCDH12/PPARG/SOCS3/STK3	13
salmon	MAPK14	GO:0034599	cellular response to oxidative stress	20/626	288/18903	0.00154761687680608	0.0245606798349125	0.0199126704815716	ANXA1/ARG1/CYP1B1/EPAS1/FZD1/HGF/HMOX1/HSPA1A/HSPA1B/IL10/MAP1LC3A/MGST1/MMP9/NOL3/PENK/SLC7A11/TLR4/TRPM2/TXN/VNN1	20
salmon	MAPK14	GO:0007565	female pregnancy	15/626	189/18903	0.00160786193703291	0.025001172892342	0.0202698020089141	ACSL4/ACVR1B/ADM/ARG1/CTSB/FUT7/H3-3B/HPGD/IGFBP2/IGFBP7/IL1B/MMP9/PAM/RGS2/TIMP1	15
salmon	MAPK14	GO:0044264	cellular polysaccharide metabolic process	10/626	99/18903	0.00163032406872115	0.025001172892342	0.0202698020089141	B4GALT5/CSGALNACT1/CSGALNACT2/GYG1/IRS2/NDST3/PCDH12/PPP1R3B/PPP1R3D/PYGL	10
salmon	MAPK14	GO:0040013	negative regulation of locomotion	26/626	419/18903	0.00171345912638308	0.0260631913760698	0.021130837788622	ACVRL1/AFDN/ALOX15B/ARRDC3/CYP19A1/CYP1B1/DACH1/DLC1/DUSP1/EMILIN2/GADD45A/HMOX1/JAG1/MCTP1/OSBPL8/PPARG/PTEN/RRAS/SAP30/SEMA6B/SRGAP1/THBS1/TIMP1/TMIGD3/TNFAIP6/TRIB1	26
salmon	MAPK14	GO:0009612	response to mechanical stimulus	16/626	211/18903	0.00183062345396495	0.0273216246530631	0.0221511176561276	CASP1/CASP5/GADD45A/HPN/IGFBP2/IL1B/KCNJ2/MAPK14/NFKBIA/PKD2L1/SLC1A3/THBS1/TLR4/TLR5/TLR8/TMEM120A	16
salmon	MAPK14	GO:0051895	negative regulation of focal adhesion assembly	4/626	17/18903	0.00200950928026259	0.0289041501006955	0.0234341565613704	ACVRL1/DLC1/PTEN/THBS1	4
salmon	MAPK14	GO:0060192	negative regulation of lipase activity	4/626	17/18903	0.00200950928026259	0.0289041501006955	0.0234341565613704	ANXA1/POR/RGS2/SORT1	4
salmon	MAPK14	GO:0090594	inflammatory response to wounding	4/626	17/18903	0.00200950928026259	0.0289041501006955	0.0234341565613704	HMOX1/PPARG/TIMP1/TLR4	4
salmon	MAPK14	GO:0098712	L-glutamate import across plasma membrane	4/626	17/18903	0.00200950928026259	0.0289041501006955	0.0234341565613704	NTSR1/SLC1A2/SLC1A3/SLC7A11	4
salmon	MAPK14	GO:0150118	negative regulation of cell-substrate junction organization	4/626	17/18903	0.00200950928026259	0.0289041501006955	0.0234341565613704	ACVRL1/DLC1/PTEN/THBS1	4
salmon	MAPK14	GO:0048660	regulation of smooth muscle cell proliferation	14/626	175/18903	0.00210696237495212	0.0300336762489432	0.0243499244530395	ANG/EFEMP2/GPER1/HBEGF/HMOX1/HPGD/IL10/IL18/MMP9/PPARG/PTEN/THBS1/TLR4/TRIB1	14
salmon	MAPK14	GO:0051897	positive regulation of protein kinase B signaling	11/626	120/18903	0.00213793759131834	0.0302137212304727	0.0244958966497846	F3/FERMT2/HBEGF/HIP1/IL18/OSBPL8/OSM/STK3/THBS1/TNFAIP8L3/TXN	11
salmon	MAPK14	GO:0010038	response to metal ion	23/626	360/18903	0.00213863139144492	0.0302137212304727	0.0244958966497846	ADAM9/ALOX5AP/ARG1/CD14/CEBPA/CYBB/HMOX1/IGFBP2/IQGAP1/ITPKC/LTA4H/MAP1LC3A/MMP9/NEDD4/PAM/PENK/PLSCR1/S100A8/SCN5A/SLC40A1/THBS1/TRPM2/TSPO	23
salmon	MAPK14	GO:0032355	response to estradiol	11/626	121/18903	0.00228328130140279	0.0320669683657188	0.0259984242578607	ANXA1/AREG/CYP19A1/CYP1B1/GPER1/HPGD/IGFBP2/IL10/PAM/PENK/PTGFR	11
salmon	MAPK14	GO:0010718	positive regulation of epithelial to mesenchymal transition	7/626	56/18903	0.0023965776090502	0.0331164523120464	0.0268492976106909	FERMT2/FOXC1/IL1B/JAG1/LRG1/SDCBP/TBX20	7
salmon	MAPK14	GO:0097066	response to thyroid hormone	5/626	29/18903	0.00240669869774587	0.0331164523120464	0.0268492976106909	CTSB/CTSL/GBA1/GCLM/HPN	5
salmon	MAPK14	GO:0030206	chondroitin sulfate biosynthetic process	4/626	18/18903	0.00251662238670769	0.0339484544286794	0.0275238466907587	CHSY1/CSGALNACT1/CSGALNACT2/DSE	4
salmon	MAPK14	GO:0051770	positive regulation of nitric-oxide synthase biosynthetic process	4/626	18/18903	0.00251662238670769	0.0339484544286794	0.0275238466907587	MAP2K6/NAMPT/TLR2/TLR4	4
salmon	MAPK14	GO:0045137	development of primary sexual characteristics	17/626	238/18903	0.00252420770169134	0.0339484544286794	0.0275238466907587	ANG/BASP1/CEBPB/CYP19A1/CYP1B1/DACH1/FOXC1/H3-3B/HMGB2/INSL3/KCNE1/LHFPL2/MMP19/RAB13/TIPARP/TNFAIP6/TNFSF10	17
salmon	MAPK14	GO:0044706	multi-multicellular organism process	16/626	218/18903	0.0025462619593216	0.0340526774953094	0.0276083459634308	ACSL4/ACVR1B/ADM/ARG1/CTSB/FUT7/H3-3B/HPGD/IGFBP2/IGFBP7/IL1B/MMP9/PAM/PTGFR/RGS2/TIMP1	16
salmon	MAPK14	GO:1990845	adaptive thermogenesis	13/626	160/18903	0.00261476353820038	0.0347734335345587	0.0281927018364622	ACSL1/ARRDC3/CEBPB/EPAS1/G0S2/GADD45G/GRB10/ID1/IL18/IL18R1/MAP2K6/PDGFC/TLR4	13
salmon	MAPK14	GO:0002709	regulation of T cell mediated immunity	9/626	89/18903	0.00272491040509505	0.0359421784877339	0.0291402665327983	ARG1/CD55/CEACAM1/CLEC4G/FUT7/IL18/IL18R1/IL1B/NECTIN2	9
salmon	MAPK14	GO:0000271	polysaccharide biosynthetic process	8/626	73/18903	0.0027995018252033	0.0365595353949972	0.0296407911415016	B4GALT5/CSGALNACT1/CSGALNACT2/GYG1/IRS2/NDST3/PPP1R3B/PPP1R3D	8
salmon	MAPK14	GO:0071260	cellular response to mechanical stimulus	8/626	73/18903	0.0027995018252033	0.0365595353949972	0.0296407911415016	CASP1/CASP5/GADD45A/IL1B/KCNJ2/TLR4/TLR5/TLR8	8
salmon	MAPK14	GO:0030204	chondroitin sulfate metabolic process	5/626	30/18903	0.00281049988543772	0.0365595353949972	0.0296407911415016	CHSY1/CSGALNACT1/CSGALNACT2/DSE/NDNF	5
salmon	MAPK14	GO:0001952	regulation of cell-matrix adhesion	11/626	125/18903	0.00294685413847606	0.0375132955970174	0.0304140560815978	ACVRL1/BST1/CAMSAP3/DLC1/EFEMP2/FERMT2/FMN1/JAG1/PTEN/RRAS/THBS1	11
salmon	MAPK14	GO:0007159	leukocyte cell-cell adhesion	25/626	414/18903	0.0029852532976572	0.0377999759312392	0.0306464833216936	ANXA1/ARG1/CD177/CD274/CD55/CEACAM1/CEBPB/CLEC4G/FUT7/HLX/IGFBP2/IL10/IL18/IL1B/LGALS1/LGALS3/LRG1/PTEN/S100A8/S100A9/TARM1/TNFSF13B/VNN1/VSIG4/ZBTB16	25
salmon	MAPK14	GO:0010466	negative regulation of peptidase activity	18/626	263/18903	0.00303731274979073	0.0381236430552034	0.0309088977511206	CARD16/CDKN2D/CST7/CTSB/GAPDH/HGF/MMP9/NAIP/NOL3/POR/SERPINB1/SERPINB2/SERPINC1/SPINK8/THBS1/TIMP1/TIMP4/WFDC1	18
salmon	MAPK14	GO:0061298	retina vasculature development in camera-type eye	4/626	19/18903	0.00310511526442061	0.0381236430552034	0.0309088977511206	ACVRL1/COL4A1/CYP1B1/ROM1	4
salmon	MAPK14	GO:0006509	membrane protein ectodomain proteolysis	6/626	44/18903	0.00311491223450412	0.0381236430552034	0.0309088977511206	ADAM9/IL10/IL1B/RGMA/TIMP1/TIMP4	6
salmon	MAPK14	GO:0043903	regulation of symbiosis, encompassing mutualism through parasitism	7/626	59/18903	0.003237793819324	0.0391247116086335	0.0317205181284027	ARG1/FCN1/IFITM2/IFITM3/LGALS1/NECTIN2/SNX3	7
salmon	MAPK14	GO:0050818	regulation of coagulation	8/626	75/18903	0.00331741748070294	0.039985378799055	0.0324183075329452	ANXA5/CEACAM1/EMILIN2/F12/F3/SERPINB2/SERPINC1/THBS1	8
salmon	MAPK14	GO:0030574	collagen catabolic process	6/626	45/18903	0.00349544640230175	0.0415007988063807	0.0336469404311341	ADAMTS2/ADAMTS3/CTSB/CTSL/MMP19/MMP9	6
salmon	MAPK14	GO:1900744	regulation of p38MAPK cascade	6/626	45/18903	0.00349544640230175	0.0415007988063807	0.0336469404311341	DUSP1/GADD45A/GADD45G/HGF/IL1B/PER1	6
salmon	MAPK14	GO:1903038	negative regulation of leukocyte cell-cell adhesion	12/626	147/18903	0.00361705146061743	0.0424184492513585	0.0343909292397068	ANXA1/ARG1/CD274/CEACAM1/CEBPB/CLEC4G/HLX/IL10/LGALS3/PTEN/TARM1/VSIG4	12
salmon	MAPK14	GO:0015911	plasma membrane long-chain fatty acid transport	3/626	10/18903	0.00364401296866323	0.0424184492513585	0.0343909292397068	ACSL1/IRS2/THBS1	3
salmon	MAPK14	GO:0018242	protein O-linked glycosylation via serine	3/626	10/18903	0.00364401296866323	0.0424184492513585	0.0343909292397068	GALNT2/GALNT3/GALNT4	3
salmon	MAPK14	GO:0045625	regulation of T-helper 1 cell differentiation	3/626	10/18903	0.00364401296866323	0.0424184492513585	0.0343909292397068	ANXA1/HLX/IL27	3
salmon	MAPK14	GO:0050714	positive regulation of protein secretion	11/626	129/18903	0.0037575158796787	0.0429927588682728	0.0348565530837079	ACSL4/ADAM9/ANG/GPER1/GPR27/IRS2/PFKFB2/PPARG/TLR2/TLR4/TRPM2	11
salmon	MAPK14	GO:0035456	response to interferon-beta	5/626	32/18903	0.00376141788843542	0.0429927588682728	0.0348565530837079	AIM2/IFITM2/IFITM3/MNDA/PLSCR1	5
salmon	MAPK14	GO:0022407	regulation of cell-cell adhesion	28/626	490/18903	0.00378010022265597	0.0429927588682728	0.0348565530837079	AFDN/ANXA1/ARG1/CD274/CD55/CEACAM1/CEBPB/CLEC4G/EMILIN2/FLOT1/FUT7/HLX/IGFBP2/IL10/IL18/IL1B/IL1RN/JAG1/LGALS1/LGALS3/MAPK14/MYO10/PTEN/TARM1/TNFSF13B/VNN1/VSIG4/ZBTB16	28
salmon	MAPK14	GO:0000272	polysaccharide catabolic process	4/626	20/18903	0.00378093236395947	0.0429927588682728	0.0348565530837079	CHIT1/PPP1R3B/PPP1R3D/PYGL	4
salmon	MAPK14	GO:0032495	response to muramyl dipeptide	4/626	20/18903	0.00378093236395947	0.0429927588682728	0.0348565530837079	JAG1/MAPK14/NFKBIA/VIM	4
salmon	MAPK14	GO:0042398	cellular modified amino acid biosynthetic process	6/626	46/18903	0.00390947254088112	0.0438298816712559	0.0355352537809384	GCLM/GGT1/GGT5/PLSCR1/SLC1A2/SLC7A11	6
salmon	MAPK14	GO:0046596	regulation of viral entry into host cell	6/626	46/18903	0.00390947254088112	0.0438298816712559	0.0355352537809384	FCN1/IFITM2/IFITM3/LGALS1/NECTIN2/SNX3	6
salmon	MAPK14	GO:0098900	regulation of action potential	7/626	61/18903	0.00391256032562145	0.0438298816712559	0.0355352537809384	FGF13/GBA1/KCNJ2/NOS1AP/NTSR1/SCN5A/SCN9A	7
salmon	MAPK14	GO:0023061	signal release	27/626	470/18903	0.00411106611846353	0.0458379058313931	0.0371632674877499	ACSL4/ADM/ADORA2B/ANXA1/CPE/CYP19A1/EDNRB/FFAR2/FFAR3/GPER1/GPR27/IL1B/IL1RN/IRS2/LIN7A/MAP2K6/MCTP1/MCTP2/OSM/PFKFB2/PPARG/PPT1/PTGES/STX11/SYN2/TRPM2/TSPO	27
salmon	MAPK14	GO:0001906	cell killing	14/626	189/18903	0.00423748554416067	0.0465927683042701	0.0377752752897464	ARG1/CD55/CD59/CEACAM1/CLEC12B/FCGR1A/GAPDH/IL18/ITGAM/NECTIN2/PGLYRP1/RAB27A/S100A12/TYROBP	14
salmon	MAPK14	GO:0045428	regulation of nitric oxide biosynthetic process	7/626	62/18903	0.00428747123675649	0.046683776040927	0.0378490601802097	CLU/DDAH2/IL10/IL1B/NOS1AP/TLR4/TSPO	7
salmon	MAPK14	GO:0038094	Fc-gamma receptor signaling pathway	5/626	33/18903	0.0043144006423037	0.046683776040927	0.0378490601802097	CLEC4D/CLEC4E/FCER1G/FCGR1A/HCK	5
salmon	MAPK14	GO:0045601	regulation of endothelial cell differentiation	6/626	47/18903	0.00435871679604744	0.0469498883845744	0.0380648118387854	ACVRL1/ATOH8/CEACAM1/ID1/IL1B/JAG1	6
salmon	MAPK14	GO:0090199	regulation of release of cytochrome c from mitochondria	6/626	47/18903	0.00435871679604744	0.0469498883845744	0.0380648118387854	CLU/GPER1/HGF/MMP9/NOL3/TNFSF10	6
salmon	MAPK14	GO:0090287	regulation of cellular response to growth factor stimulus	21/626	338/18903	0.00450184032522204	0.0477129976048808	0.0386835057246041	ACVRL1/ADAMTS3/CD63/CDKN2B/FAM20C/FBN2/FZD1/GRB10/HSPA1A/IL1B/LRG1/NEDD4/NEO1/PPARG/RGMA/SAP30/SDCBP/TBX20/THBS1/TNFAIP6/UBE2D1	21
salmon	MAPK14	GO:0006670	sphingosine metabolic process	4/626	21/18903	0.00454982165776432	0.0477129976048808	0.0386835057246041	ACER3/ASAH1/GBA1/SPTLC2	4
salmon	MAPK14	GO:0034035	purine ribonucleoside bisphosphate metabolic process	4/626	21/18903	0.00454982165776432	0.0477129976048808	0.0386835057246041	PAPSS2/SULT1A1/SULT1B1/TPST1	4
salmon	MAPK14	GO:0050427	3'-phosphoadenosine 5'-phosphosulfate metabolic process	4/626	21/18903	0.00454982165776432	0.0477129976048808	0.0386835057246041	PAPSS2/SULT1A1/SULT1B1/TPST1	4
salmon	MAPK14	GO:0002437	inflammatory response to antigenic stimulus	8/626	79/18903	0.00457378979377839	0.0477539763337257	0.0387167293947031	CD68/FCGR1A/FUT7/HCK/HMGB2/IL10/IL1RN/MAPK14	8
salmon	MAPK14	GO:2000514	regulation of CD4-positive, alpha-beta T cell activation	8/626	79/18903	0.00457378979377839	0.0477539763337257	0.0387167293947031	ANXA1/BATF/CD274/CD55/HLX/IL18/IL27/TARM1	8
salmon	MAPK14	GO:0001974	blood vessel remodeling	6/626	48/18903	0.0048449124962275	0.0498335090719612	0.0404027189703361	ACVRL1/CEACAM1/EPAS1/FOXC1/JAG1/NOL3	6
salmon	MAPK14	GO:0060348	bone development	16/626	233/18903	0.00487619147803765	0.0498335090719612	0.0404027189703361	CHSY1/FAM20C/FOXC1/MAP2K6/MAPK14/PAPSS2/PDGFC/POR/RFLNB/SH3PXD2B/SHOX2/SMAD1/SNX10/SPNS2/TYROBP/ZBTB16	16
salmon	MAPK14	GO:0032429	regulation of phospholipase A2 activity	3/626	11/18903	0.00488810097387227	0.0498335090719612	0.0404027189703361	ANG/ANXA1/PPT1	3
salmon	MAPK14	GO:0055094	response to lipoprotein particle	5/626	34/18903	0.00492294844685807	0.0498684203308325	0.0404310234146216	CD68/CES1/FCER1G/PPARG/TLR4	5

### Sheet: Reactome
Table S8. Reactome enrichment analysis obtained from the statistically significant co-expression modules
Module colour	Module name	GO ID	Description	GeneRatio	BgRatio	P-value	Adjusted P-value	Q-value	geneID	Count
blue	EVL	R-HSA-202433	Generation of second messenger molecules	13/619	34/10899	1.7316994200554e-08	1.90313766264088e-05	1.83924706824831e-05	CD247/CD3D/CD3E/CD3G/ENAH/EVL/GRAP2/HLA-DQB1/ITK/LAT/LCK/PLCG1/ZAP70	13
blue	EVL	R-HSA-388841	Costimulation by the CD28 family	15/619	69/10899	5.62672004955241e-06	0.00309188266722905	0.00298808448947283	CD247/CD28/CD3D/CD3E/CD3G/GRAP2/HLA-DQB1/ICOS/ICOSLG/LCK/MLST8/PDCD1/PIK3R3/PRR5/THEM4	15
blue	EVL	R-HSA-202430	Translocation of ZAP-70 to Immunological synapse	7/619	19/10899	5.09219871011604e-05	0.0179425415200815	0.0173401890654301	CD247/CD3D/CD3E/CD3G/HLA-DQB1/LCK/ZAP70	7
blue	EVL	R-HSA-2871809	FCERI mediated Ca+2 mobilization	9/619	33/10899	6.53049736854651e-05	0.0179425415200815	0.0173401890654301	FCER1A/GRAP2/ITK/ITPR3/LAT/MS4A2/NFATC2/PLCG1/TXK	9
blue	EVL	R-HSA-198933	Immunoregulatory interactions between a Lymphoid and a non-Lymphoid cell	19/619	134/10899	0.000195598148222791	0.0318640045002663	0.0307942919790898	CD160/CD247/CD3D/CD3E/CD3G/CD40LG/CD81/CD8A/CD8B/CD96/CLEC2D/KIR2DL4/KIR3DL2/KLRK1/KLRC4-KLRK1/LILRA4/NCR3/NPDC1/SLAMF6	19
blue	EVL	R-HSA-2424491	DAP12 signaling	8/619	30/10899	0.000198461259661332	0.0318640045002663	0.0307942919790898	GRAP2/HRAS/KLRC2/KLRK1/KLRC4-KLRK1/LAT/LCK/PLCG1	8
blue	EVL	R-HSA-389948	PD-1 signaling	7/619	23/10899	0.000202955442676856	0.0318640045002663	0.0307942919790898	CD247/CD3D/CD3E/CD3G/HLA-DQB1/LCK/PDCD1	7
darkred	TGFBR3	R-HSA-198933	Immunoregulatory interactions between a Lymphoid and a non-Lymphoid cell	8/38	134/10899	1.51750534418289e-08	2.13968253529787e-06	1.86892763441471e-06	KIR2DL1/KIR2DL3/KIR3DL1/KLRC1/KLRD1/KLRF1/KLRG1/SH2D1B	8
salmon	MAPK14	R-HSA-6798695	Neutrophil degranulation	81/457	482/10899	3.55773383178529e-28	3.41898221234566e-25	3.22817532947255e-25	ARG1/ASAH1/ATP11B/ATP8B4/BST1/C3AR1/CD14/CD177/CD55/CD59/CD63/CD68/CEACAM1/CHIT1/CKAP4/CLEC12A/CLEC4D/CLEC5A/CMTM6/CREG1/CTSB/CTSD/CXCL1/CYBB/CYSTM1/DNASE1L1/FCAR/FCER1G/FCN1/FOLR3/FPR1/FPR2/GCA/GM2A/GNS/GPR84/GYG1/HK3/HP/HSPA1A/HSPA1B/IQGAP1/ITGAM/LAIR1/LAMP2/LGALS3/LRG1/LTA4H/MAPK14/MCEMP1/MGST1/MMP9/MNDA/NFASC/ORM1/ORM2/OSCAR/PGLYRP1/PLD1/PYGL/QPCT/QSOX1/RAB27A/RAB31/RNASE2/S100A11/S100A12/S100A8/S100A9/S100P/SDCBP/SERPINB1/SLC2A3/SLCO4C1/STOM/TARM1/TLR2/TNFAIP6/TRPM2/TYROBP/VNN1	81
salmon	MAPK14	R-HSA-5602498	MyD88 deficiency (TLR2/4)	7/457	17/10899	2.93659775896556e-06	0.000786508491639025	0.000742614951303839	CD14/LY96/S100A8/S100A9/TLR1/TLR2/TLR4	7
salmon	MAPK14	R-HSA-5260271	Diseases of Immune System	9/457	31/10899	3.27370860203548e-06	0.000786508491639025	0.000742614951303839	CD14/LY96/NFKBIA/S100A8/S100A9/TLR1/TLR2/TLR4/TLR5	9
salmon	MAPK14	R-HSA-5602358	Diseases associated with the TLR signaling cascade	9/457	31/10899	3.27370860203548e-06	0.000786508491639025	0.000742614951303839	CD14/LY96/NFKBIA/S100A8/S100A9/TLR1/TLR2/TLR4/TLR5	9
salmon	MAPK14	R-HSA-5603041	IRAK4 deficiency (TLR2/4)	7/457	18/10899	4.63255230798527e-06	0.000890376553594769	0.000840686334628064	CD14/LY96/S100A8/S100A9/TLR1/TLR2/TLR4	7
salmon	MAPK14	R-HSA-168898	Toll-like Receptor Cascades	21/457	168/10899	7.03494962320788e-06	0.0010337115768733	0.000976022103362492	CD14/CTSB/CTSL/IKBIP/IRAK3/ITGAM/LY96/MAP2K6/MAPK10/MAPK14/NFKBIA/S100A12/S100A8/S100A9/TIFA/TLR1/TLR2/TLR4/TLR5/TLR8/UBE2D1	21
salmon	MAPK14	R-HSA-449147	Signaling by Interleukins	41/457	473/10899	7.52963687628836e-06	0.0010337115768733	0.000976022103362492	ANXA1/BATF/CASP1/CCR1/CEBPD/CXCL1/FPR1/HCK/HGF/HMOX1/IKBIP/IL10/IL18/IL18R1/IL18RAP/IL1B/IL1R2/IL1RAP/IL1RL1/IL1RN/IL27/IL3RA/IRAK3/IRS2/ITGAM/LCP1/LMNB1/MAP2K6/MAPK10/MAPK14/MMP9/NFKBIA/OSM/RHOU/S100A12/SERPINB2/SOCS3/TALDO1/TIFA/TIMP1/VIM	41
salmon	MAPK14	R-HSA-5686938	Regulation of TLR by endogenous ligand	7/457	21/10899	1.51674771367939e-05	0.00182199319105736	0.00172031122262057	CD14/LY96/S100A8/S100A9/TLR1/TLR2/TLR4	7
salmon	MAPK14	R-HSA-6785807	Interleukin-4 and Interleukin-13 signaling	15/457	108/10899	4.19507181012451e-05	0.00447940445503295	0.00422941742728343	ANXA1/BATF/CEBPD/HGF/HMOX1/IL10/IL18/IL1B/ITGAM/MMP9/OSM/RHOU/SOCS3/TIMP1/VIM	15
salmon	MAPK14	R-HSA-9658195	Leishmania infection	19/457	164/10899	5.58104831926376e-05	0.00491193162973761	0.00463780608448855	ADCY3/ADORA2B/C3AR1/CASP1/CD163/ENTPD1/FCGR1A/GGT1/GGT5/GNG10/GNG5/HCK/HMOX1/IL10/IL18/IL1B/MAPK14/MYO10/TXN	19
salmon	MAPK14	R-HSA-9660826	Purinergic signaling in leishmaniasis infection	7/457	26/10899	7.14923876364887e-05	0.00491193162973761	0.00463780608448855	C3AR1/CASP1/ENTPD1/HMOX1/IL18/IL1B/TXN	7
salmon	MAPK14	R-HSA-9664424	Cell recruitment (pro-inflammatory response)	7/457	26/10899	7.14923876364887e-05	0.00491193162973761	0.00463780608448855	C3AR1/CASP1/ENTPD1/HMOX1/IL18/IL1B/TXN	7
salmon	MAPK14	R-HSA-166058	MyD88:MAL(TIRAP) cascade initiated on plasma membrane	15/457	113/10899	7.15577968952409e-05	0.00491193162973761	0.00463780608448855	CD14/IKBIP/IRAK3/LY96/MAP2K6/MAPK10/MAPK14/NFKBIA/S100A12/S100A8/S100A9/TIFA/TLR1/TLR2/TLR4	15
salmon	MAPK14	R-HSA-168188	Toll Like Receptor TLR6:TLR2 Cascade	15/457	113/10899	7.15577968952409e-05	0.00491193162973761	0.00463780608448855	CD14/IKBIP/IRAK3/LY96/MAP2K6/MAPK10/MAPK14/NFKBIA/S100A12/S100A8/S100A9/TIFA/TLR1/TLR2/TLR4	15
salmon	MAPK14	R-HSA-168179	Toll Like Receptor TLR1:TLR2 Cascade	15/457	116/10899	9.69959273951318e-05	0.0058258178891701	0.00550069009306603	CD14/IKBIP/IRAK3/LY96/MAP2K6/MAPK10/MAPK14/NFKBIA/S100A12/S100A8/S100A9/TIFA/TLR1/TLR2/TLR4	15
salmon	MAPK14	R-HSA-181438	Toll Like Receptor 2 (TLR2) Cascade	15/457	116/10899	9.69959273951318e-05	0.0058258178891701	0.00550069009306603	CD14/IKBIP/IRAK3/LY96/MAP2K6/MAPK10/MAPK14/NFKBIA/S100A12/S100A8/S100A9/TIFA/TLR1/TLR2/TLR4	15
salmon	MAPK14	R-HSA-6783783	Interleukin-10 signaling	9/457	47/10899	0.000121750468240891	0.00624465002641769	0.00589614800676056	CCR1/CXCL1/FPR1/IL10/IL18/IL1B/IL1R2/IL1RN/TIMP1	9
salmon	MAPK14	R-HSA-977606	Regulation of Complement cascade	9/457	47/10899	0.000121750468240891	0.00624465002641769	0.00589614800676056	C1QA/C1QB/C1QC/C3AR1/C4BPA/C8B/CD55/CD59/CLU	9
salmon	MAPK14	R-HSA-166016	Toll Like Receptor 4 (TLR4) Cascade	17/457	146/10899	0.000128018062560913	0.00624465002641769	0.00589614800676056	CD14/IKBIP/IRAK3/ITGAM/LY96/MAP2K6/MAPK10/MAPK14/NFKBIA/S100A12/S100A8/S100A9/TIFA/TLR1/TLR2/TLR4/UBE2D1	17
salmon	MAPK14	R-HSA-166658	Complement cascade	10/457	58/10899	0.000129961498988922	0.00624465002641769	0.00589614800676056	C1QA/C1QB/C1QC/C3AR1/C4BPA/C8B/CD55/CD59/CLU/FCN1	10
salmon	MAPK14	R-HSA-9662851	Anti-inflammatory response favouring Leishmania parasite infection	11/457	79/10899	0.000428351088866158	0.0187111543818353	0.0176669205073028	ADCY3/ADORA2B/CD163/FCGR1A/GGT1/GGT5/GNG10/GNG5/HCK/IL10/MAPK14	11
salmon	MAPK14	R-HSA-9664433	Leishmania parasite growth and survival	11/457	79/10899	0.000428351088866158	0.0187111543818353	0.0176669205073028	ADCY3/ADORA2B/CD163/FCGR1A/GGT1/GGT5/GNG10/GNG5/HCK/IL10/MAPK14	11
salmon	MAPK14	R-HSA-5218859	Regulated Necrosis	9/457	57/10899	0.000554447606351694	0.0231662673784338	0.0218734021361629	CASP1/CASP4/CASP5/CHMP4C/FLOT1/IL18/IL1B/SDCBP/TNFSF10	9
salmon	MAPK14	R-HSA-2142753	Arachidonic acid metabolism	9/457	59/10899	0.000719118512073495	0.0287947037542762	0.0271877262020769	ALOX15B/ALOX5AP/CYP1B1/GGT1/GGT5/HPGD/LTA4H/PTGES/PTGR1	9
salmon	MAPK14	R-HSA-5620971	Pyroptosis	6/457	28/10899	0.000901459097356796	0.0346520877023952	0.0327182207124867	CASP1/CASP4/CASP5/CHMP4C/IL18/IL1B	6
salmon	MAPK14	R-HSA-174403	Glutathione synthesis and recycling	4/457	12/10899	0.00115422409064039	0.0426618981194389	0.0402810188717414	GCLM/GGT1/GGT5/OPLAH	4
salmon	MAPK14	R-HSA-1236975	Antigen processing-Cross presentation	12/457	105/10899	0.0014476271223341	0.0489445550177641	0.0462130526593051	CD14/CTSL/CYBB/FCGR1A/LY96/MRC1/NCF4/S100A8/S100A9/TLR1/TLR2/TLR4	12
salmon	MAPK14	R-HSA-2142691	Synthesis of Leukotrienes (LT) and Eoxins (EX)	5/457	21/10899	0.00147699489647779	0.0489445550177641	0.0462130526593051	ALOX5AP/GGT1/GGT5/LTA4H/PTGR1	5
salmon	MAPK14	R-HSA-622312	Inflammasomes	5/457	21/10899	0.00147699489647779	0.0489445550177641	0.0462130526593051	AIM2/CASP1/HMOX1/NLRC4/TXN	5
